# Cell-free DNA Fragmentomics Assay to Discriminate the Malignancy of Breast Nodules and Evaluate Treatment Response

**DOI:** 10.1101/2024.10.15.24315518

**Authors:** Jiaqi Liu, Yalun Li, Wanxiangfu Tang, Lijun Dai, Ziqi Jia, Heng Cao, Chenghao Li, Yuchen Liu, Yansong Huang, Jiang Wu, Dongxu Ma, Guangdong Qiao, Hua Bao, Shuang Chang, Dongqin Zhu, Shanshan Yang, Xuxiaochen Wu, Xue Wu, Hengyi Xu, Hongyan Chen, Yang Shao, Xiang Wang, Zhihua Liu, Jianzhong Su

**Author notes:** Corresponding authors. (Su J); (Liu Z); (Wang X). These authors contributed equally to this article (Jiaqi Liu, Yalun Li, Wanxiangfu Tang, Lijun Dai, Ziqi Jia).

## Abstract

The fragmentomics-based cell-free DNA (cfDNA) assays have recently illustrated prominent abilities to identify various cancers from non-conditional healthy controls, while their accuracy for identifying early-stage cancers from benign lesions with inconclusive imaging results remains uncertain. Especially for breast cancer, current imaging-based screening methods suffer from high false-positive rates for women with breast nodules, leading to unnecessary biopsies, which add to discomfort and healthcare burden. Here, we enroll 560 female participants in this multi-center study and demonstrate that cfDNA fragmentomics is a robust non-invasive biomarker for breast cancer using whole-genome sequencing. Among the multimodal cfDNA fragmentomics profiles, the fragment size ratio (FSR), fragment size distribution (FSD), and copy number variation (CNV) show more distinguishing ability than Griffin, motif breakpoint (MBP), and neomer. The cfDNA fragmentomics (cfFrag) model using the optimal three fragmentomics features discriminated early-stage breast cancers from benign nodules, even at a low sequencing depth (3×). Notably, it demonstrated a specificity of 94.1% in asymptomatic healthy women at a 90% sensitivity for breast cancers. Moreover, we comprehensively showcase the clinical utilities of the cfFrag model in predicting patient responses to neoadjuvant chemotherapy (NAC) and in combining with multimodal features, including radiological results and cfDNA methylation features (with AUC values of 0.93 – 0.94 and 0.96, respectively).

## Supplementary material for "Cell-free DNA Fragmentomics Assay to Discriminate the Malignancy of Breast Nodules and Evaluate Treatment Response": Table S3

### Sheet: Table S4
	Table S4. CNV features ranked by their importance.
	Feature_name	Rank sum of relative importance in base learners	Rank in cfFrag model
	Cnv.6.27000001.28000000	152	1
	Cnv.4.178000001.179000000	167	2
	Cnv.19.31000001.32000000	197	3
	Cnv.12.97000001.98000000	239	4
	Cnv.4.103000001.104000000	852	5
	Cnv.10.106000001.107000000	1799	6
	Cnv.12.88000001.89000000	2530	7
	Cnv.12.82000001.83000000	2562	8
	Cnv.9.75000001.76000000	2618	9
	Cnv.11.20000001.21000000	2631	10
	Cnv.2.63000001.64000000	2760	11
	Cnv.18.34000001.35000000	2815	12
	Cnv.14.90000001.91000000	2869	13
	Cnv.21.23000001.24000000	2940	14
	Cnv.8.78000001.79000000	2943	15
	Cnv.12.44000001.45000000	3127	16
	Cnv.3.189000001.190000000	3275	17
	Cnv.22.49000001.50000000	3367	18
	Cnv.10.101000001.102000000	3492	19
	Cnv.4.89000001.90000000	4024	20
	Cnv.9.77000001.78000000	4846	21
	Cnv.7.106000001.107000000	4961	22
	Cnv.13.110000001.111000000	5051	23
	Cnv.3.50000001.51000000	5058	24
	Cnv.14.69000001.70000000	5074	25
	Cnv.1.175000001.176000000	5084	26
	Cnv.11.103000001.104000000	5104	27
	Cnv.5.13000001.14000000	5148	28
	Cnv.2.50000001.51000000	5214	29
	Cnv.5.41000001.42000000	5254	30
	Cnv.14.64000001.65000000	5290	31
	Cnv.5.145000001.146000000	5316	32
	Cnv.7.82000001.83000000	5389	33
	Cnv.3.169000001.170000000	5410	34
	Cnv.22.46000001.47000000	5431	35
	Cnv.2.200000001.201000000	5548	36
	Cnv.8.110000001.111000000	5617	37
	Cnv.3.41000001.42000000	5670	38
	Cnv.2.163000001.164000000	5707	39
	Cnv.13.107000001.108000000	5748	40
	Cnv.12.114000001.115000000	5849	41
	Cnv.6.78000001.79000000	5862	42
	Cnv.16.87000001.88000000	5868	43
	Cnv.3.135000001.136000000	5985	44
	Cnv.2.217000001.218000000	6081	45
	Cnv.15.46000001.47000000	6224	46
	Cnv.1.8000001.9000000	6294	47
	Cnv.11.125000001.126000000	6406	48
	Cnv.12.2000001.3000000	6464	49
	Cnv.22.44000001.45000000	6708	50
	Cnv.11.97000001.98000000	6811	51
	Cnv.3.42000001.43000000	7037	52
	Cnv.6.124000001.125000000	7220	53
	Cnv.5.107000001.108000000	7236	54
	Cnv.6.8000001.9000000	7256	55
	Cnv.16.86000001.87000000	7271	56
	Cnv.8.99000001.100000000	7353	57
	Cnv.10.87000001.88000000	7363	58
	Cnv.17.66000001.67000000	7367	59
	Cnv.5.82000001.83000000	7386	60
	Cnv.8.71000001.72000000	7394	61
	Cnv.11.73000001.74000000	7396	62
	Cnv.6.132000001.133000000	7403	63
	Cnv.4.139000001.140000000	7423	64
	Cnv.4.162000001.163000000	7424	65
	Cnv.7.118000001.119000000	7427	67
	Cnv.18.24000001.25000000	7427	67
	Cnv.7.7000001.8000000	7428	68
	Cnv.8.81000001.82000000	7432	69
	Cnv.22.35000001.36000000	7449	70
	Cnv.6.81000001.82000000	7458	71
	Cnv.4.26000001.27000000	7482	72
	Cnv.11.14000001.15000000	7488	73
	Cnv.2.44000001.45000000	7494	74
	Cnv.5.19000001.20000000	7505	75
	Cnv.6.76000001.77000000	7515	76
	Cnv.11.26000001.27000000	7524	77
	Cnv.8.138000001.139000000	7531	78
	Cnv.4.135000001.136000000	7551	79
	Cnv.10.73000001.74000000	7566	80
	Cnv.6.41000001.42000000	7572	81
	Cnv.11.61000001.62000000	7579	82
	Cnv.11.83000001.84000000	7597	83
	Cnv.14.51000001.52000000	7678	84
	Cnv.16.49000001.50000000	7689	85
	Cnv.5.164000001.165000000	7697	86
	Cnv.3.87000001.88000000	7719	87
	Cnv.5.71000001.72000000	7726	89
	Cnv.14.76000001.77000000	7726	89
	Cnv.11.78000001.79000000	7733	90
	Cnv.5.126000001.127000000	7738	91
	Cnv.11.9000001.10000000	7739	92
	Cnv.18.38000001.39000000	7743	93
	Cnv.6.29000001.30000000	7747	94
	Cnv.1.165000001.166000000	7755	95
	Cnv.2.151000001.152000000	7769	96
	Cnv.8.26000001.27000000	7775	98
	Cnv.4.58000001.59000000	7775	98
	Cnv.6.42000001.43000000	7785	99
	Cnv.16.69000001.70000000	7815	100
	Cnv.6.47000001.48000000	7820	101
	Cnv.20.53000001.54000000	7833	102
	Cnv.5.133000001.134000000	7840	103
	Cnv.9.107000001.108000000	7870	104
	Cnv.8.139000001.140000000	7879	105
	Cnv.10.26000001.27000000	7886	106
	Cnv.6.14000001.15000000	7887	107
	Cnv.15.89000001.90000000	7899	108
	Cnv.2.4000001.5000000	7907	109
	Cnv.2.37000001.38000000	7945	110
	Cnv.12.116000001.117000000	7962	111
	Cnv.13.41000001.42000000	8011	112
	Cnv.1.118000001.119000000	8028	113
	Cnv.2.162000001.163000000	8044	114
	Cnv.20.20000001.21000000	8062	115
	Cnv.7.43000001.44000000	8063	116
	Cnv.6.121000001.122000000	8070	117
	Cnv.16.50000001.51000000	8105	118
	Cnv.4.136000001.137000000	8118	119
	Cnv.2.164000001.165000000	8130	120
	Cnv.7.136000001.137000000	8151	121
	Cnv.9.126000001.127000000	8156	122
	Cnv.14.50000001.51000000	8162	123
	Cnv.17.54000001.55000000	8168	124
	Cnv.19.33000001.34000000	8169	126
	Cnv.7.5000001.6000000	8169	126
	Cnv.13.105000001.106000000	8255	127
	Cnv.8.83000001.84000000	8259	128
	Cnv.1.52000001.53000000	8264	129
	Cnv.6.109000001.110000000	8270	130
	Cnv.17.38000001.39000000	8274	131
	Cnv.1.46000001.47000000	8325	132
	Cnv.2.212000001.213000000	8342	133
	Cnv.19.10000001.11000000	8346	134
	Cnv.1.111000001.112000000	8352	135
	Cnv.4.7000001.8000000	8365	136
	Cnv.10.55000001.56000000	8368	137
	Cnv.3.34000001.35000000	8373	138
	Cnv.10.67000001.68000000	8378	139
	Cnv.21.37000001.38000000	8390	140
	Cnv.3.134000001.135000000	8398	141
	Cnv.6.145000001.146000000	8423	142
	Cnv.14.71000001.72000000	8427	143
	Cnv.1.71000001.72000000	8435	144
	Cnv.11.74000001.75000000	8441	145
	Cnv.3.178000001.179000000	8447	146
	Cnv.11.94000001.95000000	8486	147
	Cnv.3.156000001.157000000	8502	148
	Cnv.10.29000001.30000000	8504	149
	Cnv.4.3000001.4000000	8560	150
	Cnv.22.29000001.30000000	8607	151
	Cnv.17.30000001.31000000	8612	152
	Cnv.5.101000001.102000000	8614	153
	Cnv.18.7000001.8000000	8639	155
	Cnv.4.165000001.166000000	8639	155
	Cnv.10.1000001.2000000	8640	156
	Cnv.17.49000001.50000000	8678	157
	Cnv.4.21000001.22000000	8705	158
	Cnv.2.182000001.183000000	8721	159
	Cnv.2.183000001.184000000	8762	160
	Cnv.11.99000001.100000000	8770	161
	Cnv.2.201000001.202000000	8773	162
	Cnv.1.50000001.51000000	8793	163
	Cnv.9.7000001.8000000	8803	164
	Cnv.5.30000001.31000000	8808	165
	Cnv.9.88000001.89000000	8829	166
	Cnv.13.48000001.49000000	8831	167
	Cnv.8.21000001.22000000	8834	168
	Cnv.3.113000001.114000000	8864	169
	Cnv.9.74000001.75000000	8950	170
	Cnv.3.107000001.108000000	8972	171
	Cnv.1.179000001.180000000	8977	172
	Cnv.5.18000001.19000000	9001	173
	Cnv.8.39000001.40000000	9003	174
	Cnv.7.42000001.43000000	9006	175
	Cnv.2.65000001.66000000	9033	176
	Cnv.3.193000001.194000000	9047	177
	Cnv.1.12000001.13000000	9056	178
	Cnv.4.122000001.123000000	9079	179
	Cnv.3.141000001.142000000	9083	180
	Cnv.10.16000001.17000000	9094	181
	Cnv.7.25000001.26000000	9098	183
	Cnv.18.13000001.14000000	9098	183
	Cnv.8.61000001.62000000	9124	184
	Cnv.13.85000001.86000000	9134	185
	Cnv.1.10000001.11000000	9163	187
	Cnv.13.38000001.39000000	9163	187
	Cnv.4.14000001.15000000	9170	188
	Cnv.10.6000001.7000000	9186	189
	Cnv.2.143000001.144000000	9202	190
	Cnv.2.171000001.172000000	9218	191
	Cnv.4.93000001.94000000	9247	192
	Cnv.10.112000001.113000000	9277	193
	Cnv.18.57000001.58000000	9282	194
	Cnv.9.14000001.15000000	9307	195
	Cnv.1.150000001.151000000	9366	196
	Cnv.9.128000001.129000000	9371	197
	Cnv.6.161000001.162000000	9381	198
	Cnv.16.74000001.75000000	9382	199
	Cnv.7.99000001.100000000	9419	200
	Cnv.4.42000001.43000000	9442	201
	Cnv.8.53000001.54000000	9454	202
	Cnv.20.37000001.38000000	9471	203
	Cnv.4.38000001.39000000	9477	204
	Cnv.9.118000001.119000000	9482	205
	Cnv.4.151000001.152000000	9483	206
	Cnv.2.224000001.225000000	9501	207
	Cnv.12.71000001.72000000	9529	208
	Cnv.2.136000001.137000000	9530	209
	Cnv.8.126000001.127000000	9533	210
	Cnv.2.173000001.174000000	9541	211
	Cnv.1.4000001.5000000	9560	212
	Cnv.16.27000001.28000000	9573	213
	Cnv.4.5000001.6000000	9577	214
	Cnv.8.6000001.7000000	9588	215
	Cnv.8.57000001.58000000	9605	216
	Cnv.22.27000001.28000000	9608	217
	Cnv.11.115000001.116000000	9620	218
	Cnv.17.35000001.36000000	9623	219
	Cnv.12.12000001.13000000	9637	220
	Cnv.7.104000001.105000000	9643	221
	Cnv.6.48000001.49000000	9650	223
	Cnv.15.81000001.82000000	9650	223
	Cnv.4.121000001.122000000	9658	224
	Cnv.9.136000001.137000000	9661	225
	Cnv.3.148000001.149000000	9666	226
	Cnv.1.26000001.27000000	9670	228
	Cnv.11.33000001.34000000	9670	228
	Cnv.5.106000001.107000000	9679	229
	Cnv.10.43000001.44000000	9681	230
	Cnv.16.12000001.13000000	9682	231
	Cnv.7.22000001.23000000	9685	232
	Cnv.18.60000001.61000000	9688	233
	Cnv.5.43000001.44000000	9695	234
	Cnv.7.19000001.20000000	9717	235
	Cnv.1.90000001.91000000	9718	236
	Cnv.13.53000001.54000000	9726	237
	Cnv.6.43000001.44000000	9733	238
	Cnv.4.85000001.86000000	9735	240
	Cnv.14.58000001.59000000	9735	240
	Cnv.15.45000001.46000000	9739	241
	Cnv.2.108000001.109000000	9740	242
	Cnv.13.88000001.89000000	9746	243
	Cnv.2.158000001.159000000	9747	244
	Cnv.14.48000001.49000000	9749	245
	Cnv.2.179000001.180000000	9750	246
	Cnv.13.93000001.94000000	9761	247
	Cnv.11.95000001.96000000	9764	248
	Cnv.1.93000001.94000000	9771	249
	Cnv.10.10000001.11000000	9775	250
	Cnv.9.76000001.77000000	9779	251
	Cnv.3.137000001.138000000	9782	252
	Cnv.9.125000001.126000000	9797	253
	Cnv.12.41000001.42000000	9802	254
	Cnv.10.126000001.127000000	9803	255
	Cnv.22.39000001.40000000	9808	256
	Cnv.6.101000001.102000000	9814	257
	Cnv.6.147000001.148000000	9816	258
	Cnv.8.134000001.135000000	9823	259
	Cnv.4.183000001.184000000	9831	260
	Cnv.4.13000001.14000000	9850	261
	Cnv.3.64000001.65000000	9851	262
	Cnv.6.133000001.134000000	9853	263
	Cnv.1.22000001.23000000	9860	264
	Cnv.11.2000001.3000000	9862	265
	Cnv.4.105000001.106000000	9868	266
	Cnv.1.82000001.83000000	9869	267
	Cnv.14.94000001.95000000	9870	268
	Cnv.18.35000001.36000000	9871	269
	Cnv.11.126000001.127000000	9874	270
	Cnv.2.202000001.203000000	9880	271
	Cnv.4.112000001.113000000	9886	272
	Cnv.16.10000001.11000000	9887	273
	Cnv.6.105000001.106000000	9902	274
	Cnv.11.81000001.82000000	9908	275
	Cnv.2.76000001.77000000	9917	276
	Cnv.4.70000001.71000000	9918	278
	Cnv.1.100000001.101000000	9918	278
	Cnv.2.120000001.121000000	9922	279
	Cnv.7.115000001.116000000	9923	281
	Cnv.5.124000001.125000000	9923	281
	Cnv.18.56000001.57000000	9925	282
	Cnv.2.141000001.142000000	9934	283
	Cnv.6.10000001.11000000	9940	284
	Cnv.12.74000001.75000000	9941	285
	Cnv.4.4000001.5000000	9959	286
	Cnv.4.166000001.167000000	9964	287
	Cnv.7.122000001.123000000	9972	288
	Cnv.11.62000001.63000000	9975	289
	Cnv.3.147000001.148000000	9981	290
	Cnv.3.80000001.81000000	9987	291
	Cnv.11.130000001.131000000	9990	292
	Cnv.16.31000001.32000000	9994	293
	Cnv.14.95000001.96000000	10000	294
	Cnv.16.2000001.3000000	10008	295
	Cnv.18.53000001.54000000	10009	296
	Cnv.10.124000001.125000000	10017	297
	Cnv.7.89000001.90000000	10018	298
	Cnv.3.108000001.109000000	10022	299
	Cnv.15.94000001.95000000	10026	300
	Cnv.5.113000001.114000000	10028	301
	Cnv.4.22000001.23000000	10032	302
	Cnv.6.120000001.121000000	10037	303
	Cnv.12.95000001.96000000	10049	304
	Cnv.2.195000001.196000000	10058	305
	Cnv.15.79000001.80000000	10070	306
	Cnv.5.150000001.151000000	10073	307
	Cnv.1.241000001.242000000	10074	308
	Cnv.1.47000001.48000000	10076	309
	Cnv.5.28000001.29000000	10080	310
	Cnv.8.30000001.31000000	10082	311
	Cnv.8.60000001.61000000	10084	312
	Cnv.4.34000001.35000000	10089	313
	Cnv.2.10000001.11000000	10096	314
	Cnv.8.64000001.65000000	10104	315
	Cnv.10.105000001.106000000	10107	316
	Cnv.5.66000001.67000000	10117	317
	Cnv.18.49000001.50000000	10126	318
	Cnv.14.29000001.30000000	10138	319
	Cnv.2.124000001.125000000	10144	320
	Cnv.20.60000001.61000000	10151	323
	Cnv.2.206000001.207000000	10151	323
	Cnv.3.138000001.139000000	10151	323
	Cnv.1.231000001.232000000	10164	324
	Cnv.12.73000001.74000000	10166	325
	Cnv.1.33000001.34000000	10176	326
	Cnv.17.64000001.65000000	10179	327
	Cnv.5.139000001.140000000	10180	328
	Cnv.22.30000001.31000000	10186	329
	Cnv.15.60000001.61000000	10189	331
	Cnv.1.18000001.19000000	10189	331
	Cnv.3.128000001.129000000	10192	333
	Cnv.7.111000001.112000000	10192	333
	Cnv.3.6000001.7000000	10207	334
	Cnv.3.40000001.41000000	10211	335
	Cnv.8.59000001.60000000	10216	336
	Cnv.5.86000001.87000000	10217	337
	Cnv.2.211000001.212000000	10228	338
	Cnv.12.127000001.128000000	10233	339
	Cnv.10.12000001.13000000	10236	342
	Cnv.3.43000001.44000000	10236	342
	Cnv.9.101000001.102000000	10236	342
	Cnv.8.90000001.91000000	10246	343
	Cnv.19.35000001.36000000	10252	344
	Cnv.3.29000001.30000000	10253	345
	Cnv.5.117000001.118000000	10254	346
	Cnv.2.70000001.71000000	10261	347
	Cnv.7.157000001.158000000	10263	348
	Cnv.15.74000001.75000000	10266	349
	Cnv.4.186000001.187000000	10269	350
	Cnv.2.122000001.123000000	10274	351
	Cnv.5.92000001.93000000	10275	352
	Cnv.4.111000001.112000000	10276	353
	Cnv.9.9000001.10000000	10280	354
	Cnv.5.109000001.110000000	10282	355
	Cnv.8.80000001.81000000	10284	356
	Cnv.18.45000001.46000000	10288	357
	Cnv.20.58000001.59000000	10289	358
	Cnv.2.172000001.173000000	10291	359
	Cnv.18.64000001.65000000	10292	360
	Cnv.2.55000001.56000000	10295	361
	Cnv.2.129000001.130000000	10300	363
	Cnv.18.12000001.13000000	10300	363
	Cnv.3.126000001.127000000	10303	364
	Cnv.13.30000001.31000000	10306	365
	Cnv.6.92000001.93000000	10311	366
	Cnv.3.14000001.15000000	10314	367
	Cnv.1.219000001.220000000	10321	368
	Cnv.14.54000001.55000000	10328	369
	Cnv.8.33000001.34000000	10329	370
	Cnv.5.144000001.145000000	10331	371
	Cnv.3.11000001.12000000	10332	372
	Cnv.3.150000001.151000000	10334	373
	Cnv.6.83000001.84000000	10339	374
	Cnv.2.8000001.9000000	10340	375
	Cnv.2.30000001.31000000	10342	376
	Cnv.12.86000001.87000000	10343	377
	Cnv.9.6000001.7000000	10345	378
	Cnv.18.59000001.60000000	10349	379
	Cnv.14.28000001.29000000	10352	380
	Cnv.5.166000001.167000000	10355	381
	Cnv.14.22000001.23000000	10356	382
	Cnv.12.118000001.119000000	10359	383
	Cnv.4.67000001.68000000	10363	384
	Cnv.12.19000001.20000000	10364	386
	Cnv.8.117000001.118000000	10364	386
	Cnv.1.216000001.217000000	10365	387
	Cnv.1.95000001.96000000	10374	388
	Cnv.15.26000001.27000000	10379	389
	Cnv.9.134000001.135000000	10381	391
	Cnv.21.17000001.18000000	10381	391
	Cnv.10.122000001.123000000	10383	392
	Cnv.1.116000001.117000000	10384	393
	Cnv.8.25000001.26000000	10389	394
	Cnv.2.167000001.168000000	10390	395
	Cnv.17.53000001.54000000	10391	396
	Cnv.8.120000001.121000000	10392	397
	Cnv.12.5000001.6000000	10396	398
	Cnv.5.27000001.28000000	10397	400
	Cnv.8.69000001.70000000	10397	400
	Cnv.14.102000001.103000000	10405	401
	Cnv.1.78000001.79000000	10411	402
	Cnv.10.98000001.99000000	10417	403
	Cnv.13.84000001.85000000	10418	404
	Cnv.21.27000001.28000000	10419	405
	Cnv.17.5000001.6000000	10430	406
	Cnv.15.42000001.43000000	10435	408
	Cnv.5.108000001.109000000	10435	408
	Cnv.1.96000001.97000000	10441	409
	Cnv.3.35000001.36000000	10443	410
	Cnv.2.222000001.223000000	10446	411
	Cnv.9.119000001.120000000	10448	412
	Cnv.9.87000001.88000000	10454	414
	Cnv.7.77000001.78000000	10454	414
	Cnv.14.93000001.94000000	10455	415
	Cnv.18.31000001.32000000	10461	416
	Cnv.9.138000001.139000000	10470	417
	Cnv.7.147000001.148000000	10471	418
	Cnv.5.72000001.73000000	10472	420
	Cnv.12.120000001.121000000	10472	420
	Cnv.5.161000001.162000000	10473	421
	Cnv.3.15000001.16000000	10476	422
	Cnv.7.107000001.108000000	10482	424
	Cnv.9.33000001.34000000	10482	424
	Cnv.8.54000001.55000000	10483	426
	Cnv.12.76000001.77000000	10483	426
	Cnv.6.119000001.120000000	10484	427
	Cnv.1.184000001.185000000	10487	428
	Cnv.7.145000001.146000000	10488	429
	Cnv.1.91000001.92000000	10491	430
	Cnv.1.185000001.186000000	10493	431
	Cnv.7.84000001.85000000	10497	432
	Cnv.5.98000001.99000000	10501	433
	Cnv.4.47000001.48000000	10502	434
	Cnv.3.12000001.13000000	10506	435
	Cnv.10.23000001.24000000	10507	436
	Cnv.7.138000001.139000000	10513	437
	Cnv.12.48000001.49000000	10514	438
	Cnv.1.230000001.231000000	10516	439
	Cnv.7.8000001.9000000	10519	440
	Cnv.9.4000001.5000000	10523	441
	Cnv.6.116000001.117000000	10527	443
	Cnv.1.48000001.49000000	10527	443
	Cnv.13.70000001.71000000	10528	444
	Cnv.1.49000001.50000000	10541	445
	Cnv.1.217000001.218000000	10542	446
	Cnv.14.41000001.42000000	10545	447
	Cnv.19.42000001.43000000	10550	448
	Cnv.13.58000001.59000000	10551	450
	Cnv.4.182000001.183000000	10551	450
	Cnv.20.30000001.31000000	10552	451
	Cnv.5.67000001.68000000	10553	452
	Cnv.5.129000001.130000000	10554	453
	Cnv.2.102000001.103000000	10557	455
	Cnv.15.25000001.26000000	10557	455
	Cnv.6.94000001.95000000	10558	458
	Cnv.5.60000001.61000000	10558	458
	Cnv.4.61000001.62000000	10558	458
	Cnv.4.170000001.171000000	10560	459
	Cnv.3.48000001.49000000	10562	461
	Cnv.20.39000001.40000000	10562	461
	Cnv.12.94000001.95000000	10566	462
	Cnv.1.171000001.172000000	10574	463
	Cnv.1.225000001.226000000	10579	465
	Cnv.8.49000001.50000000	10579	465
	Cnv.5.122000001.123000000	10580	466
	Cnv.8.111000001.112000000	10585	467
	Cnv.8.8000001.9000000	10592	468
	Cnv.4.108000001.109000000	10596	469
	Cnv.1.72000001.73000000	10597	470
	Cnv.12.90000001.91000000	10606	473
	Cnv.2.117000001.118000000	10606	473
	Cnv.6.104000001.105000000	10606	473
	Cnv.5.51000001.52000000	10613	474
	Cnv.12.39000001.40000000	10618	475
	Cnv.9.132000001.133000000	10624	476
	Cnv.10.21000001.22000000	10626	477
	Cnv.8.70000001.71000000	10629	478
	Cnv.16.89000001.90000000	10630	479
	Cnv.7.49000001.50000000	10631	480
	Cnv.21.31000001.32000000	10634	481
	Cnv.14.44000001.45000000	10644	482
	Cnv.4.156000001.157000000	10650	483
	Cnv.16.71000001.72000000	10660	485
	Cnv.13.59000001.60000000	10660	485
	Cnv.13.74000001.75000000	10661	486
	Cnv.4.128000001.129000000	10662	487
	Cnv.15.58000001.59000000	10668	488
	Cnv.4.98000001.99000000	10673	489
	Cnv.4.167000001.168000000	10678	490
	Cnv.4.127000001.128000000	10680	491
	Cnv.4.66000001.67000000	10683	492
	Cnv.6.154000001.155000000	10684	494
	Cnv.1.227000001.228000000	10684	494
	Cnv.17.37000001.38000000	10687	495
	Cnv.16.4000001.5000000	10688	496
	Cnv.6.128000001.129000000	10691	497
	Cnv.2.209000001.210000000	10700	498
	Cnv.4.164000001.165000000	10701	500
	Cnv.9.13000001.14000000	10701	500
	Cnv.16.79000001.80000000	10703	501
	Cnv.5.59000001.60000000	10704	502
	Cnv.11.40000001.41000000	10706	504
	Cnv.6.55000001.56000000	10706	504
	Cnv.5.81000001.82000000	10714	505
	Cnv.3.53000001.54000000	10732	506
	Cnv.8.17000001.18000000	10733	508
	Cnv.14.25000001.26000000	10733	508
	Cnv.5.74000001.75000000	10735	509
	Cnv.8.92000001.93000000	10736	511
	Cnv.17.63000001.64000000	10736	511
	Cnv.2.69000001.70000000	10740	512
	Cnv.17.29000001.30000000	10749	513
	Cnv.9.104000001.105000000	10752	514
	Cnv.21.35000001.36000000	10756	515
	Cnv.2.188000001.189000000	10757	517
	Cnv.2.64000001.65000000	10757	517
	Cnv.15.33000001.34000000	10759	519
	Cnv.3.131000001.132000000	10759	519
	Cnv.14.47000001.48000000	10764	520
	Cnv.12.110000001.111000000	10765	521
	Cnv.16.68000001.69000000	10771	523
	Cnv.4.133000001.134000000	10771	523
	Cnv.4.82000001.83000000	10772	524
	Cnv.1.114000001.115000000	10774	525
	Cnv.3.104000001.105000000	10776	526
	Cnv.6.39000001.40000000	10780	527
	Cnv.3.13000001.14000000	10781	528
	Cnv.14.27000001.28000000	10784	530
	Cnv.8.28000001.29000000	10784	530
	Cnv.9.22000001.23000000	10786	531
	Cnv.1.211000001.212000000	10787	532
	Cnv.15.35000001.36000000	10788	533
	Cnv.15.50000001.51000000	10793	534
	Cnv.11.47000001.48000000	10798	535
	Cnv.8.23000001.24000000	10801	536
	Cnv.14.83000001.84000000	10802	538
	Cnv.7.158000001.159000000	10802	538
	Cnv.11.65000001.66000000	10803	539
	Cnv.1.55000001.56000000	10805	541
	Cnv.1.220000001.221000000	10805	541
	Cnv.3.76000001.77000000	10810	542
	Cnv.5.125000001.126000000	10813	544
	Cnv.12.68000001.69000000	10813	544
	Cnv.18.47000001.48000000	10822	545
	Cnv.3.146000001.147000000	10823	546
	Cnv.11.76000001.77000000	10824	549
	Cnv.10.68000001.69000000	10824	549
	Cnv.2.241000001.242000000	10824	549
	Cnv.6.46000001.47000000	10826	550
	Cnv.8.89000001.90000000	10830	551
	Cnv.12.131000001.132000000	10832	552
	Cnv.18.37000001.38000000	10833	553
	Cnv.1.178000001.179000000	10834	555
	Cnv.7.1000001.2000000	10834	555
	Cnv.1.37000001.38000000	10839	556
	Cnv.4.57000001.58000000	10840	557
	Cnv.12.31000001.32000000	10841	558
	Cnv.15.43000001.44000000	10845	559
	Cnv.12.69000001.70000000	10848	560
	Cnv.6.51000001.52000000	10850	561
	Cnv.2.60000001.61000000	10851	562
	Cnv.5.174000001.175000000	10852	563
	Cnv.3.153000001.154000000	10853	566
	Cnv.9.102000001.103000000	10853	566
	Cnv.10.127000001.128000000	10853	566
	Cnv.14.52000001.53000000	10856	567
	Cnv.3.99000001.100000000	10858	568
	Cnv.2.74000001.75000000	10860	570
	Cnv.4.54000001.55000000	10860	570
	Cnv.17.12000001.13000000	10861	571
	Cnv.17.52000001.53000000	10865	573
	Cnv.5.127000001.128000000	10865	573
	Cnv.3.181000001.182000000	10866	574
	Cnv.5.85000001.86000000	10867	575
	Cnv.13.61000001.62000000	10870	576
	Cnv.6.18000001.19000000	10872	577
	Cnv.18.40000001.41000000	10874	578
	Cnv.1.238000001.239000000	10876	579
	Cnv.18.44000001.45000000	10881	580
	Cnv.13.82000001.83000000	10883	581
	Cnv.4.117000001.118000000	10884	582
	Cnv.2.135000001.136000000	10893	583
	Cnv.14.42000001.43000000	10897	584
	Cnv.5.42000001.43000000	10898	585
	Cnv.2.20000001.21000000	10899	586
	Cnv.4.181000001.182000000	10903	587
	Cnv.6.40000001.41000000	10905	588
	Cnv.2.166000001.167000000	10908	589
	Cnv.7.79000001.80000000	10909	590
	Cnv.1.7000001.8000000	10911	591
	Cnv.7.13000001.14000000	10914	592
	Cnv.12.72000001.73000000	10916	593
	Cnv.4.37000001.38000000	10917	594
	Cnv.2.199000001.200000000	10920	595
	Cnv.3.171000001.172000000	10925	596
	Cnv.1.38000001.39000000	10927	597
	Cnv.13.71000001.72000000	10928	599
	Cnv.11.84000001.85000000	10928	599
	Cnv.8.116000001.117000000	10933	600
	Cnv.4.88000001.89000000	10935	601
	Cnv.13.55000001.56000000	10936	602
	Cnv.10.88000001.89000000	10937	603
	Cnv.6.151000001.152000000	10941	604
	Cnv.4.130000001.131000000	10945	605
	Cnv.1.167000001.168000000	10947	606
	Cnv.6.15000001.16000000	10950	608
	Cnv.10.119000001.120000000	10950	608
	Cnv.5.15000001.16000000	10951	609
	Cnv.8.16000001.17000000	10952	610
	Cnv.3.149000001.150000000	10953	611
	Cnv.1.62000001.63000000	10956	612
	Cnv.22.26000001.27000000	10959	613
	Cnv.2.99000001.100000000	10960	615
	Cnv.4.148000001.149000000	10960	615
	Cnv.7.26000001.27000000	10962	616
	Cnv.1.200000001.201000000	10963	617
	Cnv.19.28000001.29000000	10964	618
	Cnv.8.87000001.88000000	10968	619
	Cnv.12.102000001.103000000	10970	620
	Cnv.4.145000001.146000000	10973	621
	Cnv.7.88000001.89000000	10974	622
	Cnv.13.65000001.66000000	10983	623
	Cnv.14.91000001.92000000	10986	624
	Cnv.13.100000001.101000000	10987	625
	Cnv.21.28000001.29000000	10988	626
	Cnv.8.1000001.2000000	10993	627
	Cnv.2.54000001.55000000	10997	628
	Cnv.14.97000001.98000000	10998	629
	Cnv.7.69000001.70000000	10999	630
	Cnv.10.129000001.130000000	11003	631
	Cnv.18.54000001.55000000	11005	632
	Cnv.4.101000001.102000000	11015	633
	Cnv.2.36000001.37000000	11016	635
	Cnv.1.19000001.20000000	11016	635
	Cnv.21.47000001.48000000	11019	636
	Cnv.10.72000001.73000000	11023	637
	Cnv.4.84000001.85000000	11026	638
	Cnv.6.131000001.132000000	11028	640
	Cnv.2.84000001.85000000	11028	640
	Cnv.20.43000001.44000000	11029	641
	Cnv.19.51000001.52000000	11032	642
	Cnv.3.112000001.113000000	11033	643
	Cnv.12.14000001.15000000	11035	646
	Cnv.11.82000001.83000000	11035	646
	Cnv.9.84000001.85000000	11035	646
	Cnv.6.37000001.38000000	11036	647
	Cnv.7.30000001.31000000	11042	648
	Cnv.20.55000001.56000000	11044	649
	Cnv.16.65000001.66000000	11047	650
	Cnv.6.67000001.68000000	11052	651
	Cnv.2.204000001.205000000	11053	652
	Cnv.20.59000001.60000000	11057	653
	Cnv.7.41000001.42000000	11060	654
	Cnv.11.31000001.32000000	11062	655
	Cnv.8.22000001.23000000	11063	657
	Cnv.3.20000001.21000000	11063	657
	Cnv.9.140000001.141000000	11066	658
	Cnv.2.58000001.59000000	11067	660
	Cnv.9.72000001.73000000	11067	660
	Cnv.19.54000001.55000000	11070	661
	Cnv.9.18000001.19000000	11071	662
	Cnv.7.87000001.88000000	11076	663
	Cnv.12.54000001.55000000	11079	665
	Cnv.10.25000001.26000000	11079	665
	Cnv.16.78000001.79000000	11081	667
	Cnv.10.92000001.93000000	11081	667
	Cnv.5.169000001.170000000	11082	669
	Cnv.17.60000001.61000000	11082	669
	Cnv.13.23000001.24000000	11083	670
	Cnv.9.100000001.101000000	11085	672
	Cnv.21.21000001.22000000	11085	672
	Cnv.3.168000001.169000000	11087	673
	Cnv.17.45000001.46000000	11088	676
	Cnv.1.24000001.25000000	11088	676
	Cnv.9.124000001.125000000	11088	676
	Cnv.6.90000001.91000000	11090	678
	Cnv.18.23000001.24000000	11090	678
	Cnv.14.66000001.67000000	11091	679
	Cnv.1.58000001.59000000	11092	680
	Cnv.8.73000001.74000000	11093	681
	Cnv.10.69000001.70000000	11099	682
	Cnv.3.46000001.47000000	11100	683
	Cnv.1.94000001.95000000	11104	685
	Cnv.6.127000001.128000000	11104	685
	Cnv.17.41000001.42000000	11107	686
	Cnv.1.246000001.247000000	11108	687
	Cnv.4.150000001.151000000	11112	689
	Cnv.13.32000001.33000000	11112	689
	Cnv.2.39000001.40000000	11114	690
	Cnv.1.97000001.98000000	11117	691
	Cnv.3.5000001.6000000	11118	692
	Cnv.2.193000001.194000000	11119	693
	Cnv.6.156000001.157000000	11122	694
	Cnv.18.73000001.74000000	11123	696
	Cnv.22.48000001.49000000	11123	696
	Cnv.10.123000001.124000000	11133	697
	Cnv.20.38000001.39000000	11136	698
	Cnv.9.85000001.86000000	11138	699
	Cnv.15.55000001.56000000	11144	700
	Cnv.14.87000001.88000000	11145	701
	Cnv.4.86000001.87000000	11147	702
	Cnv.11.102000001.103000000	11148	703
	Cnv.18.4000001.5000000	11149	704
	Cnv.5.167000001.168000000	11151	705
	Cnv.13.80000001.81000000	11152	706
	Cnv.5.121000001.122000000	11158	708
	Cnv.14.57000001.58000000	11158	708
	Cnv.2.144000001.145000000	11159	709
	Cnv.5.3000001.4000000	11162	710
	Cnv.12.56000001.57000000	11163	712
	Cnv.7.137000001.138000000	11163	712
	Cnv.18.32000001.33000000	11165	713
	Cnv.1.76000001.77000000	11168	714
	Cnv.4.83000001.84000000	11170	715
	Cnv.2.213000001.214000000	11174	716
	Cnv.1.106000001.107000000	11176	717
	Cnv.15.77000001.78000000	11179	718
	Cnv.11.46000001.47000000	11185	719
	Cnv.17.27000001.28000000	11187	720
	Cnv.16.11000001.12000000	11188	721
	Cnv.7.21000001.22000000	11190	722
	Cnv.1.186000001.187000000	11193	723
	Cnv.1.21000001.22000000	11196	724
	Cnv.12.104000001.105000000	11198	725
	Cnv.8.102000001.103000000	11203	727
	Cnv.14.61000001.62000000	11203	727
	Cnv.8.77000001.78000000	11204	728
	Cnv.5.26000001.27000000	11207	729
	Cnv.5.151000001.152000000	11208	730
	Cnv.11.21000001.22000000	11209	731
	Cnv.5.118000001.119000000	11210	732
	Cnv.13.26000001.27000000	11211	734
	Cnv.2.242000001.243000000	11211	734
	Cnv.20.13000001.14000000	11212	735
	Cnv.2.186000001.187000000	11214	737
	Cnv.20.14000001.15000000	11214	737
	Cnv.11.63000001.64000000	11220	739
	Cnv.4.74000001.75000000	11220	739
	Cnv.19.15000001.16000000	11221	740
	Cnv.1.80000001.81000000	11222	741
	Cnv.7.121000001.122000000	11226	742
	Cnv.11.127000001.128000000	11229	743
	Cnv.6.65000001.66000000	11232	744
	Cnv.2.157000001.158000000	11233	746
	Cnv.11.72000001.73000000	11233	746
	Cnv.15.47000001.48000000	11234	747
	Cnv.14.55000001.56000000	11241	748
	Cnv.7.23000001.24000000	11242	749
	Cnv.21.20000001.21000000	11243	751
	Cnv.5.32000001.33000000	11243	751
	Cnv.10.104000001.105000000	11245	753
	Cnv.5.105000001.106000000	11245	753
	Cnv.15.61000001.62000000	11246	755
	Cnv.18.48000001.49000000	11246	755
	Cnv.2.219000001.220000000	11251	756
	Cnv.6.19000001.20000000	11256	757
	Cnv.4.20000001.21000000	11259	759
	Cnv.17.42000001.43000000	11259	759
	Cnv.15.48000001.49000000	11260	761
	Cnv.4.118000001.119000000	11260	761
	Cnv.19.30000001.31000000	11262	763
	Cnv.6.139000001.140000000	11262	763
	Cnv.8.100000001.101000000	11267	764
	Cnv.2.160000001.161000000	11270	765
	Cnv.7.36000001.37000000	11273	767
	Cnv.10.131000001.132000000	11273	767
	Cnv.6.82000001.83000000	11274	768
	Cnv.16.51000001.52000000	11275	770
	Cnv.1.43000001.44000000	11275	770
	Cnv.4.91000001.92000000	11276	771
	Cnv.1.213000001.214000000	11278	773
	Cnv.2.11000001.12000000	11278	773
	Cnv.6.164000001.165000000	11284	774
	Cnv.6.144000001.145000000	11285	776
	Cnv.16.20000001.21000000	11285	776
	Cnv.6.53000001.54000000	11291	777
	Cnv.7.38000001.39000000	11294	778
	Cnv.11.34000001.35000000	11297	780
	Cnv.2.86000001.87000000	11297	780
	Cnv.4.113000001.114000000	11298	783
	Cnv.13.108000001.109000000	11298	783
	Cnv.8.84000001.85000000	11298	783
	Cnv.11.116000001.117000000	11300	785
	Cnv.1.208000001.209000000	11300	785
	Cnv.14.21000001.22000000	11303	786
	Cnv.7.12000001.13000000	11305	787
	Cnv.15.69000001.70000000	11310	788
	Cnv.1.32000001.33000000	11311	789
	Cnv.2.62000001.63000000	11314	790
	Cnv.21.16000001.17000000	11318	791
	Cnv.8.67000001.68000000	11319	792
	Cnv.3.89000001.90000000	11321	794
	Cnv.14.72000001.73000000	11321	794
	Cnv.9.120000001.121000000	11322	795
	Cnv.7.32000001.33000000	11323	796
	Cnv.12.75000001.76000000	11325	797
	Cnv.10.36000001.37000000	11326	799
	Cnv.3.116000001.117000000	11326	799
	Cnv.5.111000001.112000000	11327	801
	Cnv.2.43000001.44000000	11327	801
	Cnv.19.3000001.4000000	11330	802
	Cnv.5.157000001.158000000	11333	804
	Cnv.12.67000001.68000000	11333	804
	Cnv.13.79000001.80000000	11334	805
	Cnv.8.76000001.77000000	11335	807
	Cnv.3.19000001.20000000	11335	807
	Cnv.7.117000001.118000000	11336	808
	Cnv.2.107000001.108000000	11340	809
	Cnv.10.62000001.63000000	11342	814
	Cnv.19.21000001.22000000	11342	814
	Cnv.17.6000001.7000000	11342	814
	Cnv.5.10000001.11000000	11342	814
	Cnv.4.157000001.158000000	11342	814
	Cnv.5.110000001.111000000	11346	815
	Cnv.3.69000001.70000000	11347	817
	Cnv.6.106000001.107000000	11347	817
	Cnv.8.133000001.134000000	11349	818
	Cnv.20.23000001.24000000	11350	819
	Cnv.1.244000001.245000000	11352	820
	Cnv.6.103000001.104000000	11353	821
	Cnv.11.133000001.134000000	11355	822
	Cnv.4.6000001.7000000	11358	824
	Cnv.3.47000001.48000000	11358	824
	Cnv.5.35000001.36000000	11364	825
	Cnv.11.55000001.56000000	11366	826
	Cnv.7.85000001.86000000	11368	828
	Cnv.6.31000001.32000000	11368	828
	Cnv.8.55000001.56000000	11369	829
	Cnv.4.71000001.72000000	11374	831
	Cnv.11.66000001.67000000	11374	831
	Cnv.17.47000001.48000000	11377	832
	Cnv.1.28000001.29000000	11379	833
	Cnv.8.112000001.113000000	11383	835
	Cnv.8.56000001.57000000	11383	835
	Cnv.3.59000001.60000000	11384	836
	Cnv.8.143000001.144000000	11385	837
	Cnv.8.63000001.64000000	11386	838
	Cnv.1.197000001.198000000	11389	840
	Cnv.5.160000001.161000000	11389	840
	Cnv.11.75000001.76000000	11391	841
	Cnv.17.75000001.76000000	11395	842
	Cnv.4.100000001.101000000	11398	843
	Cnv.4.104000001.105000000	11399	844
	Cnv.8.85000001.86000000	11400	845
	Cnv.4.184000001.185000000	11401	846
	Cnv.1.153000001.154000000	11403	847
	Cnv.2.106000001.107000000	11406	849
	Cnv.11.19000001.20000000	11406	849
	Cnv.17.80000001.81000000	11407	850
	Cnv.2.40000001.41000000	11409	851
	Cnv.12.124000001.125000000	11410	852
	Cnv.14.60000001.61000000	11413	854
	Cnv.5.116000001.117000000	11413	854
	Cnv.19.2000001.3000000	11414	856
	Cnv.2.57000001.58000000	11414	856
	Cnv.8.66000001.67000000	11417	857
	Cnv.6.50000001.51000000	11419	858
	Cnv.3.160000001.161000000	11421	859
	Cnv.7.15000001.16000000	11422	860
	Cnv.15.52000001.53000000	11423	862
	Cnv.2.78000001.79000000	11423	862
	Cnv.9.90000001.91000000	11429	863
	Cnv.12.113000001.114000000	11431	864
	Cnv.7.96000001.97000000	11433	865
	Cnv.15.80000001.81000000	11434	867
	Cnv.2.116000001.117000000	11434	867
	Cnv.5.6000001.7000000	11439	869
	Cnv.12.105000001.106000000	11439	869
	Cnv.7.125000001.126000000	11440	870
	Cnv.16.9000001.10000000	11441	871
	Cnv.11.27000001.28000000	11442	872
	Cnv.12.51000001.52000000	11449	873
	Cnv.18.25000001.26000000	11451	874
	Cnv.1.74000001.75000000	11452	875
	Cnv.3.94000001.95000000	11454	876
	Cnv.11.45000001.46000000	11456	877
	Cnv.8.114000001.115000000	11458	878
	Cnv.13.103000001.104000000	11459	879
	Cnv.1.27000001.28000000	11460	880
	Cnv.3.39000001.40000000	11461	881
	Cnv.12.91000001.92000000	11463	882
	Cnv.3.127000001.128000000	11465	883
	Cnv.15.64000001.65000000	11466	884
	Cnv.5.61000001.62000000	11469	885
	Cnv.11.12000001.13000000	11472	886
	Cnv.6.68000001.69000000	11473	888
	Cnv.16.63000001.64000000	11473	888
	Cnv.3.151000001.152000000	11474	889
	Cnv.2.218000001.219000000	11475	890
	Cnv.6.17000001.18000000	11477	891
	Cnv.20.10000001.11000000	11480	892
	Cnv.3.196000001.197000000	11482	893
	Cnv.11.39000001.40000000	11483	898
	Cnv.10.44000001.45000000	11483	898
	Cnv.9.34000001.35000000	11483	898
	Cnv.4.140000001.141000000	11483	898
	Cnv.14.46000001.47000000	11483	898
	Cnv.1.73000001.74000000	11486	899
	Cnv.18.70000001.71000000	11487	900
	Cnv.16.26000001.27000000	11488	902
	Cnv.2.68000001.69000000	11488	902
	Cnv.10.63000001.64000000	11490	903
	Cnv.16.60000001.61000000	11491	905
	Cnv.18.5000001.6000000	11491	905
	Cnv.2.139000001.140000000	11492	906
	Cnv.1.44000001.45000000	11493	907
	Cnv.6.136000001.137000000	11494	908
	Cnv.18.2000001.3000000	11495	909
	Cnv.5.130000001.131000000	11496	910
	Cnv.2.18000001.19000000	11497	911
	Cnv.22.45000001.46000000	11501	914
	Cnv.1.64000001.65000000	11501	914
	Cnv.2.127000001.128000000	11501	914
	Cnv.21.22000001.23000000	11502	915
	Cnv.11.43000001.44000000	11503	916
	Cnv.6.123000001.124000000	11504	917
	Cnv.15.31000001.32000000	11507	918
	Cnv.12.53000001.54000000	11509	919
	Cnv.11.80000001.81000000	11514	920
	Cnv.2.80000001.81000000	11515	921
	Cnv.10.94000001.95000000	11521	923
	Cnv.12.13000001.14000000	11521	923
	Cnv.11.35000001.36000000	11524	924
	Cnv.1.86000001.87000000	11526	925
	Cnv.3.170000001.171000000	11530	926
	Cnv.5.63000001.64000000	11532	927
	Cnv.1.87000001.88000000	11533	928
	Cnv.15.86000001.87000000	11535	929
	Cnv.17.40000001.41000000	11537	930
	Cnv.19.29000001.30000000	11541	931
	Cnv.13.49000001.50000000	11545	933
	Cnv.4.63000001.64000000	11545	933
	Cnv.12.15000001.16000000	11549	934
	Cnv.11.59000001.60000000	11550	935
	Cnv.20.12000001.13000000	11551	936
	Cnv.3.18000001.19000000	11552	937
	Cnv.19.13000001.14000000	11553	938
	Cnv.4.190000001.191000000	11556	939
	Cnv.22.36000001.37000000	11558	940
	Cnv.19.56000001.57000000	11559	942
	Cnv.20.52000001.53000000	11559	942
	Cnv.9.3000001.4000000	11561	943
	Cnv.8.13000001.14000000	11564	944
	Cnv.7.126000001.127000000	11566	946
	Cnv.5.100000001.101000000	11566	946
	Cnv.6.137000001.138000000	11568	947
	Cnv.2.156000001.157000000	11570	948
	Cnv.2.32000001.33000000	11572	949
	Cnv.13.64000001.65000000	11575	951
	Cnv.3.21000001.22000000	11575	951
	Cnv.19.46000001.47000000	11576	952
	Cnv.4.123000001.124000000	11579	953
	Cnv.19.36000001.37000000	11580	954
	Cnv.6.146000001.147000000	11581	955
	Cnv.16.53000001.54000000	11583	957
	Cnv.20.4000001.5000000	11583	957
	Cnv.7.146000001.147000000	11584	960
	Cnv.5.75000001.76000000	11584	960
	Cnv.13.101000001.102000000	11584	960
	Cnv.8.101000001.102000000	11585	961
	Cnv.7.46000001.47000000	11586	964
	Cnv.11.108000001.109000000	11586	964
	Cnv.15.37000001.38000000	11586	964
	Cnv.4.90000001.91000000	11587	965
	Cnv.13.94000001.95000000	11590	967
	Cnv.10.96000001.97000000	11590	967
	Cnv.7.155000001.156000000	11592	969
	Cnv.5.50000001.51000000	11592	969
	Cnv.5.57000001.58000000	11594	970
	Cnv.1.31000001.32000000	11601	971
	Cnv.11.30000001.31000000	11602	973
	Cnv.7.20000001.21000000	11602	973
	Cnv.9.26000001.27000000	11604	974
	Cnv.2.147000001.148000000	11605	975
	Cnv.5.140000001.141000000	11609	977
	Cnv.1.176000001.177000000	11609	977
	Cnv.15.98000001.99000000	11610	978
	Cnv.5.136000001.137000000	11611	980
	Cnv.2.233000001.234000000	11611	980
	Cnv.11.37000001.38000000	11613	982
	Cnv.7.2000001.3000000	11613	982
	Cnv.11.79000001.80000000	11614	985
	Cnv.8.42000001.43000000	11614	985
	Cnv.4.169000001.170000000	11614	985
	Cnv.14.24000001.25000000	11615	986
	Cnv.3.166000001.167000000	11616	987
	Cnv.12.70000001.71000000	11618	988
	Cnv.8.130000001.131000000	11621	989
	Cnv.18.20000001.21000000	11624	991
	Cnv.1.117000001.118000000	11624	991
	Cnv.2.125000001.126000000	11626	992
	Cnv.13.45000001.46000000	11628	995
	Cnv.7.103000001.104000000	11628	995
	Cnv.6.152000001.153000000	11628	995
	Cnv.2.235000001.236000000	11630	996
	Cnv.14.63000001.64000000	11632	997
	Cnv.2.35000001.36000000	11633	998
	Cnv.3.187000001.188000000	11635	999
	Cnv.18.63000001.64000000	11636	1000
	Cnv.9.86000001.87000000	11637	1002
	Cnv.2.71000001.72000000	11637	1002
	Cnv.12.99000001.100000000	11638	1005
	Cnv.3.32000001.33000000	11638	1005
	Cnv.18.33000001.34000000	11638	1005
	Cnv.4.158000001.159000000	11640	1006
	Cnv.2.198000001.199000000	11643	1008
	Cnv.8.52000001.53000000	11643	1008
	Cnv.17.67000001.68000000	11646	1010
	Cnv.1.168000001.169000000	11646	1010
	Cnv.7.27000001.28000000	11648	1012
	Cnv.15.36000001.37000000	11648	1012
	Cnv.12.46000001.47000000	11649	1014
	Cnv.6.24000001.25000000	11649	1014
	Cnv.13.52000001.53000000	11651	1015
	Cnv.2.210000001.211000000	11652	1016
	Cnv.8.128000001.129000000	11655	1018
	Cnv.14.96000001.97000000	11655	1018
	Cnv.16.56000001.57000000	11657	1019
	Cnv.9.20000001.21000000	11658	1020
	Cnv.12.111000001.112000000	11660	1021
	Cnv.3.49000001.50000000	11662	1024
	Cnv.5.147000001.148000000	11662	1024
	Cnv.4.161000001.162000000	11662	1024
	Cnv.4.149000001.150000000	11668	1025
	Cnv.6.1000001.2000000	11670	1027
	Cnv.10.24000001.25000000	11670	1027
	Cnv.2.134000001.135000000	11674	1028
	Cnv.2.77000001.78000000	11676	1029
	Cnv.10.58000001.59000000	11677	1030
	Cnv.5.149000001.150000000	11678	1031
	Cnv.6.28000001.29000000	11679	1032
	Cnv.13.96000001.97000000	11682	1034
	Cnv.13.66000001.67000000	11682	1034
	Cnv.16.17000001.18000000	11683	1038
	Cnv.7.33000001.34000000	11683	1038
	Cnv.20.19000001.20000000	11683	1038
	Cnv.1.159000001.160000000	11683	1038
	Cnv.1.112000001.113000000	11688	1039
	Cnv.19.4000001.5000000	11693	1040
	Cnv.7.141000001.142000000	11698	1041
	Cnv.8.97000001.98000000	11700	1042
	Cnv.6.72000001.73000000	11706	1043
	Cnv.1.172000001.173000000	11707	1044
	Cnv.14.81000001.82000000	11708	1045
	Cnv.10.85000001.86000000	11709	1047
	Cnv.6.84000001.85000000	11709	1047
	Cnv.11.24000001.25000000	11710	1048
	Cnv.5.62000001.63000000	11711	1050
	Cnv.12.130000001.131000000	11711	1050
	Cnv.10.115000001.116000000	11714	1052
	Cnv.1.229000001.230000000	11714	1052
	Cnv.10.14000001.15000000	11717	1053
	Cnv.1.194000001.195000000	11719	1055
	Cnv.7.9000001.10000000	11719	1055
	Cnv.6.155000001.156000000	11720	1056
	Cnv.7.156000001.157000000	11721	1059
	Cnv.11.64000001.65000000	11721	1059
	Cnv.2.53000001.54000000	11721	1059
	Cnv.1.84000001.85000000	11722	1060
	Cnv.3.165000001.166000000	11723	1061
	Cnv.2.226000001.227000000	11725	1062
	Cnv.12.22000001.23000000	11728	1063
	Cnv.18.62000001.63000000	11729	1065
	Cnv.12.63000001.64000000	11729	1065
	Cnv.10.34000001.35000000	11731	1066
	Cnv.2.13000001.14000000	11733	1067
	Cnv.3.176000001.177000000	11739	1068
	Cnv.11.70000001.71000000	11740	1069
	Cnv.10.79000001.80000000	11744	1072
	Cnv.7.37000001.38000000	11744	1072
	Cnv.5.9000001.10000000	11744	1072
	Cnv.22.22000001.23000000	11745	1075
	Cnv.5.112000001.113000000	11745	1075
	Cnv.3.110000001.111000000	11745	1075
	Cnv.3.98000001.99000000	11746	1076
	Cnv.1.11000001.12000000	11747	1077
	Cnv.7.34000001.35000000	11749	1078
	Cnv.13.67000001.68000000	11750	1080
	Cnv.17.61000001.62000000	11750	1080
	Cnv.16.72000001.73000000	11751	1081
	Cnv.8.38000001.39000000	11756	1083
	Cnv.13.98000001.99000000	11756	1083
	Cnv.17.56000001.57000000	11757	1084
	Cnv.2.61000001.62000000	11758	1085
	Cnv.3.62000001.63000000	11759	1088
	Cnv.18.68000001.69000000	11759	1088
	Cnv.12.25000001.26000000	11759	1088
	Cnv.9.27000001.28000000	11761	1089
	Cnv.3.56000001.57000000	11762	1090
	Cnv.2.82000001.83000000	11763	1091
	Cnv.19.45000001.46000000	11764	1092
	Cnv.7.80000001.81000000	11765	1093
	Cnv.8.65000001.66000000	11766	1095
	Cnv.4.24000001.25000000	11766	1095
	Cnv.6.160000001.161000000	11767	1096
	Cnv.1.61000001.62000000	11770	1098
	Cnv.5.16000001.17000000	11770	1098
	Cnv.5.168000001.169000000	11775	1099
	Cnv.18.42000001.43000000	11776	1100
	Cnv.16.6000001.7000000	11779	1101
	Cnv.6.140000001.141000000	11780	1102
	Cnv.11.60000001.61000000	11782	1105
	Cnv.4.60000001.61000000	11782	1105
	Cnv.15.99000001.100000000	11782	1105
	Cnv.14.59000001.60000000	11784	1107
	Cnv.7.94000001.95000000	11784	1107
	Cnv.8.103000001.104000000	11785	1108
	Cnv.10.117000001.118000000	11786	1109
	Cnv.3.132000001.133000000	11787	1110
	Cnv.3.68000001.69000000	11789	1113
	Cnv.2.42000001.43000000	11789	1113
	Cnv.7.18000001.19000000	11789	1113
	Cnv.11.117000001.118000000	11792	1115
	Cnv.3.27000001.28000000	11792	1115
	Cnv.20.21000001.22000000	11793	1116
	Cnv.7.148000001.149000000	11800	1117
	Cnv.11.129000001.130000000	11801	1119
	Cnv.6.125000001.126000000	11801	1119
	Cnv.7.112000001.113000000	11803	1120
	Cnv.15.75000001.76000000	11805	1123
	Cnv.11.36000001.37000000	11805	1123
	Cnv.7.51000001.52000000	11805	1123
	Cnv.2.231000001.232000000	11807	1124
	Cnv.2.51000001.52000000	11808	1125
	Cnv.6.126000001.127000000	11809	1126
	Cnv.1.75000001.76000000	11812	1128
	Cnv.2.236000001.237000000	11812	1128
	Cnv.12.96000001.97000000	11813	1129
	Cnv.1.20000001.21000000	11814	1130
	Cnv.6.2000001.3000000	11824	1131
	Cnv.7.75000001.76000000	11829	1132
	Cnv.11.109000001.110000000	11831	1133
	Cnv.1.59000001.60000000	11832	1134
	Cnv.12.106000001.107000000	11834	1135
	Cnv.3.119000001.120000000	11835	1136
	Cnv.4.189000001.190000000	11838	1137
	Cnv.1.177000001.178000000	11841	1138
	Cnv.6.75000001.76000000	11842	1139
	Cnv.11.44000001.45000000	11843	1141
	Cnv.4.125000001.126000000	11843	1141
	Cnv.1.89000001.90000000	11844	1142
	Cnv.5.4000001.5000000	11845	1144
	Cnv.7.108000001.109000000	11845	1144
	Cnv.11.112000001.113000000	11846	1145
	Cnv.6.97000001.98000000	11847	1146
	Cnv.3.24000001.25000000	11849	1148
	Cnv.7.39000001.40000000	11849	1148
	Cnv.12.83000001.84000000	11850	1149
	Cnv.16.62000001.63000000	11853	1150
	Cnv.8.107000001.108000000	11854	1151
	Cnv.4.72000001.73000000	11856	1152
	Cnv.6.22000001.23000000	11857	1153
	Cnv.2.190000001.191000000	11859	1154
	Cnv.8.91000001.92000000	11861	1155
	Cnv.2.109000001.110000000	11862	1156
	Cnv.7.24000001.25000000	11863	1157
	Cnv.20.40000001.41000000	11864	1158
	Cnv.18.6000001.7000000	11865	1159
	Cnv.4.43000001.44000000	11866	1161
	Cnv.5.95000001.96000000	11866	1161
	Cnv.16.61000001.62000000	11867	1162
	Cnv.2.17000001.18000000	11871	1163
	Cnv.2.38000001.39000000	11873	1164
	Cnv.10.113000001.114000000	11874	1165
	Cnv.3.45000001.46000000	11875	1166
	Cnv.6.20000001.21000000	11877	1167
	Cnv.14.73000001.74000000	11879	1168
	Cnv.3.63000001.64000000	11881	1169
	Cnv.2.161000001.162000000	11882	1170
	Cnv.18.46000001.47000000	11886	1171
	Cnv.15.38000001.39000000	11887	1172
	Cnv.19.32000001.33000000	11889	1173
	Cnv.16.57000001.58000000	11890	1175
	Cnv.21.34000001.35000000	11890	1175
	Cnv.10.121000001.122000000	11895	1176
	Cnv.8.32000001.33000000	11899	1178
	Cnv.11.25000001.26000000	11899	1178
	Cnv.20.41000001.42000000	11901	1179
	Cnv.14.39000001.40000000	11902	1180
	Cnv.6.74000001.75000000	11903	1181
	Cnv.4.172000001.173000000	11904	1182
	Cnv.8.14000001.15000000	11906	1183
	Cnv.20.46000001.47000000	11907	1184
	Cnv.5.29000001.30000000	11908	1185
	Cnv.2.27000001.28000000	11911	1186
	Cnv.2.146000001.147000000	11912	1187
	Cnv.4.159000001.160000000	11913	1188
	Cnv.18.65000001.66000000	11916	1189
	Cnv.10.71000001.72000000	11918	1192
	Cnv.12.10000001.11000000	11918	1192
	Cnv.18.61000001.62000000	11918	1192
	Cnv.3.54000001.55000000	11921	1193
	Cnv.4.143000001.144000000	11924	1195
	Cnv.8.10000001.11000000	11924	1195
	Cnv.5.159000001.160000000	11925	1196
	Cnv.5.148000001.149000000	11927	1197
	Cnv.4.35000001.36000000	11930	1198
	Cnv.9.116000001.117000000	11932	1200
	Cnv.7.71000001.72000000	11932	1200
	Cnv.4.69000001.70000000	11933	1201
	Cnv.7.81000001.82000000	11940	1202
	Cnv.2.2000001.3000000	11946	1203
	Cnv.4.153000001.154000000	11948	1205
	Cnv.12.77000001.78000000	11948	1205
	Cnv.9.117000001.118000000	11949	1206
	Cnv.12.32000001.33000000	11951	1207
	Cnv.3.142000001.143000000	11952	1208
	Cnv.5.5000001.6000000	11953	1210
	Cnv.5.24000001.25000000	11953	1210
	Cnv.20.42000001.43000000	11954	1211
	Cnv.6.71000001.72000000	11955	1212
	Cnv.3.4000001.5000000	11957	1213
	Cnv.16.66000001.67000000	11958	1214
	Cnv.7.53000001.54000000	11960	1215
	Cnv.1.23000001.24000000	11962	1216
	Cnv.18.67000001.68000000	11963	1217
	Cnv.20.49000001.50000000	11964	1218
	Cnv.4.12000001.13000000	11966	1220
	Cnv.13.91000001.92000000	11966	1220
	Cnv.5.38000001.39000000	11969	1221
	Cnv.21.46000001.47000000	11970	1222
	Cnv.17.73000001.74000000	11971	1223
	Cnv.3.33000001.34000000	11972	1224
	Cnv.19.34000001.35000000	11975	1226
	Cnv.6.93000001.94000000	11975	1226
	Cnv.6.142000001.143000000	11976	1227
	Cnv.16.82000001.83000000	11977	1228
	Cnv.7.132000001.133000000	11978	1231
	Cnv.5.88000001.89000000	11978	1231
	Cnv.3.16000001.17000000	11978	1231
	Cnv.7.151000001.152000000	11979	1233
	Cnv.15.40000001.41000000	11979	1233
	Cnv.5.171000001.172000000	11983	1234
	Cnv.14.56000001.57000000	11987	1235
	Cnv.17.33000001.34000000	11988	1238
	Cnv.10.45000001.46000000	11988	1238
	Cnv.5.84000001.85000000	11988	1238
	Cnv.8.50000001.51000000	11993	1239
	Cnv.1.101000001.102000000	11994	1242
	Cnv.7.150000001.151000000	11994	1242
	Cnv.1.40000001.41000000	11994	1242
	Cnv.5.137000001.138000000	11997	1245
	Cnv.1.81000001.82000000	11997	1245
	Cnv.1.232000001.233000000	11997	1245
	Cnv.17.58000001.59000000	11998	1246
	Cnv.7.98000001.99000000	12001	1247
	Cnv.4.17000001.18000000	12002	1249
	Cnv.12.28000001.29000000	12002	1249
	Cnv.11.17000001.18000000	12003	1250
	Cnv.21.30000001.31000000	12008	1251
	Cnv.4.99000001.100000000	12013	1253
	Cnv.2.194000001.195000000	12013	1253
	Cnv.8.93000001.94000000	12014	1254
	Cnv.6.117000001.118000000	12015	1256
	Cnv.1.160000001.161000000	12015	1256
	Cnv.19.47000001.48000000	12017	1258
	Cnv.8.58000001.59000000	12017	1258
	Cnv.7.116000001.117000000	12020	1259
	Cnv.1.173000001.174000000	12022	1261
	Cnv.2.123000001.124000000	12022	1261
	Cnv.20.11000001.12000000	12025	1263
	Cnv.1.187000001.188000000	12025	1263
	Cnv.2.175000001.176000000	12028	1265
	Cnv.17.8000001.9000000	12028	1265
	Cnv.11.85000001.86000000	12029	1266
	Cnv.10.78000001.79000000	12035	1268
	Cnv.18.43000001.44000000	12035	1268
	Cnv.4.176000001.177000000	12036	1269
	Cnv.2.47000001.48000000	12040	1270
	Cnv.4.36000001.37000000	12042	1271
	Cnv.17.9000001.10000000	12043	1272
	Cnv.18.69000001.70000000	12046	1273
	Cnv.3.38000001.39000000	12048	1275
	Cnv.1.181000001.182000000	12048	1275
	Cnv.3.58000001.59000000	12049	1277
	Cnv.7.40000001.41000000	12049	1277
	Cnv.21.26000001.27000000	12051	1278
	Cnv.11.122000001.123000000	12052	1280
	Cnv.5.178000001.179000000	12052	1280
	Cnv.4.97000001.98000000	12053	1281
	Cnv.13.77000001.78000000	12055	1283
	Cnv.11.16000001.17000000	12055	1283
	Cnv.10.109000001.110000000	12056	1284
	Cnv.16.13000001.14000000	12057	1285
	Cnv.3.73000001.74000000	12059	1287
	Cnv.20.31000001.32000000	12059	1287
	Cnv.1.99000001.100000000	12061	1289
	Cnv.2.145000001.146000000	12061	1289
	Cnv.17.3000001.4000000	12062	1290
	Cnv.3.139000001.140000000	12064	1293
	Cnv.11.77000001.78000000	12064	1293
	Cnv.17.69000001.70000000	12064	1293
	Cnv.2.142000001.143000000	12065	1295
	Cnv.3.22000001.23000000	12065	1295
	Cnv.12.115000001.116000000	12066	1296
	Cnv.2.148000001.149000000	12067	1298
	Cnv.4.94000001.95000000	12067	1298
	Cnv.18.1000001.2000000	12068	1299
	Cnv.8.31000001.32000000	12070	1302
	Cnv.1.98000001.99000000	12070	1302
	Cnv.6.89000001.90000000	12070	1302
	Cnv.1.6000001.7000000	12074	1303
	Cnv.12.11000001.12000000	12077	1304
	Cnv.3.133000001.134000000	12078	1307
	Cnv.9.11000001.12000000	12078	1307
	Cnv.17.13000001.14000000	12078	1307
	Cnv.5.170000001.171000000	12080	1309
	Cnv.7.95000001.96000000	12080	1309
	Cnv.4.28000001.29000000	12082	1311
	Cnv.3.183000001.184000000	12082	1311
	Cnv.3.65000001.66000000	12083	1313
	Cnv.8.27000001.28000000	12083	1313
	Cnv.6.56000001.57000000	12084	1314
	Cnv.7.123000001.124000000	12086	1315
	Cnv.4.187000001.188000000	12089	1317
	Cnv.6.13000001.14000000	12089	1317
	Cnv.5.44000001.45000000	12090	1318
	Cnv.4.107000001.108000000	12091	1319
	Cnv.17.51000001.52000000	12093	1320
	Cnv.21.39000001.40000000	12095	1322
	Cnv.9.35000001.36000000	12095	1322
	Cnv.17.32000001.33000000	12096	1325
	Cnv.1.5000001.6000000	12096	1325
	Cnv.10.97000001.98000000	12096	1325
	Cnv.8.125000001.126000000	12097	1326
	Cnv.22.24000001.25000000	12101	1327
	Cnv.1.119000001.120000000	12103	1328
	Cnv.22.47000001.48000000	12104	1329
	Cnv.10.33000001.34000000	12105	1330
	Cnv.4.174000001.175000000	12106	1332
	Cnv.18.66000001.67000000	12106	1332
	Cnv.11.5000001.6000000	12109	1334
	Cnv.15.66000001.67000000	12109	1334
	Cnv.6.118000001.119000000	12110	1336
	Cnv.10.9000001.10000000	12110	1336
	Cnv.11.7000001.8000000	12111	1337
	Cnv.3.67000001.68000000	12112	1339
	Cnv.15.62000001.63000000	12112	1339
	Cnv.16.59000001.60000000	12113	1340
	Cnv.3.172000001.173000000	12114	1342
	Cnv.14.37000001.38000000	12114	1342
	Cnv.14.38000001.39000000	12115	1344
	Cnv.9.130000001.131000000	12115	1344
	Cnv.3.161000001.162000000	12119	1346
	Cnv.2.67000001.68000000	12119	1346
	Cnv.18.55000001.56000000	12121	1347
	Cnv.13.22000001.23000000	12122	1349
	Cnv.12.23000001.24000000	12122	1349
	Cnv.5.83000001.84000000	12123	1351
	Cnv.9.28000001.29000000	12123	1351
	Cnv.2.178000001.179000000	12126	1352
	Cnv.20.18000001.19000000	12128	1353
	Cnv.6.5000001.6000000	12132	1354
	Cnv.20.16000001.17000000	12136	1356
	Cnv.9.19000001.20000000	12136	1356
	Cnv.17.7000001.8000000	12137	1357
	Cnv.12.89000001.90000000	12138	1359
	Cnv.5.119000001.120000000	12138	1359
	Cnv.8.129000001.130000000	12140	1360
	Cnv.10.65000001.66000000	12145	1363
	Cnv.2.152000001.153000000	12145	1363
	Cnv.14.65000001.66000000	12145	1363
	Cnv.19.40000001.41000000	12147	1364
	Cnv.2.45000001.46000000	12151	1365
	Cnv.8.115000001.116000000	12153	1366
	Cnv.8.82000001.83000000	12154	1369
	Cnv.5.52000001.53000000	12154	1369
	Cnv.14.67000001.68000000	12154	1369
	Cnv.4.45000001.46000000	12156	1370
	Cnv.4.77000001.78000000	12162	1371
	Cnv.5.45000001.46000000	12163	1372
	Cnv.1.53000001.54000000	12165	1374
	Cnv.8.94000001.95000000	12165	1374
	Cnv.13.99000001.100000000	12167	1375
	Cnv.17.46000001.47000000	12169	1376
	Cnv.14.62000001.63000000	12170	1378
	Cnv.17.48000001.49000000	12170	1378
	Cnv.3.31000001.32000000	12171	1379
	Cnv.7.67000001.68000000	12172	1380
	Cnv.14.30000001.31000000	12173	1381
	Cnv.20.45000001.46000000	12174	1382
	Cnv.15.71000001.72000000	12176	1383
	Cnv.6.32000001.33000000	12177	1385
	Cnv.11.101000001.102000000	12177	1385
	Cnv.5.143000001.144000000	12179	1386
	Cnv.2.237000001.238000000	12180	1387
	Cnv.22.40000001.41000000	12181	1388
	Cnv.4.180000001.181000000	12182	1389
	Cnv.1.236000001.237000000	12183	1392
	Cnv.10.32000001.33000000	12183	1392
	Cnv.3.23000001.24000000	12183	1392
	Cnv.4.55000001.56000000	12184	1393
	Cnv.22.33000001.34000000	12185	1394
	Cnv.4.114000001.115000000	12186	1395
	Cnv.11.100000001.101000000	12187	1398
	Cnv.5.14000001.15000000	12187	1398
	Cnv.19.39000001.40000000	12187	1398
	Cnv.10.111000001.112000000	12189	1399
	Cnv.17.17000001.18000000	12190	1400
	Cnv.1.107000001.108000000	12198	1401
	Cnv.3.74000001.75000000	12200	1402
	Cnv.14.77000001.78000000	12201	1403
	Cnv.1.56000001.57000000	12202	1405
	Cnv.5.11000001.12000000	12202	1405
	Cnv.7.110000001.111000000	12203	1406
	Cnv.3.162000001.163000000	12204	1408
	Cnv.8.137000001.138000000	12204	1408
	Cnv.3.9000001.10000000	12209	1410
	Cnv.5.37000001.38000000	12209	1410
	Cnv.16.84000001.85000000	12210	1413
	Cnv.1.9000001.10000000	12210	1413
	Cnv.5.40000001.41000000	12210	1413
	Cnv.2.191000001.192000000	12214	1414
	Cnv.8.11000001.12000000	12219	1416
	Cnv.11.11000001.12000000	12219	1416
	Cnv.6.9000001.10000000	12220	1417
	Cnv.11.91000001.92000000	12221	1418
	Cnv.2.176000001.177000000	12222	1419
	Cnv.6.21000001.22000000	12223	1420
	Cnv.1.152000001.153000000	12226	1421
	Cnv.3.25000001.26000000	12227	1423
	Cnv.1.113000001.114000000	12227	1423
	Cnv.10.15000001.16000000	12228	1424
	Cnv.16.3000001.4000000	12229	1425
	Cnv.8.135000001.136000000	12231	1426
	Cnv.9.83000001.84000000	12232	1428
	Cnv.2.48000001.49000000	12232	1428
	Cnv.12.128000001.129000000	12234	1430
	Cnv.8.62000001.63000000	12234	1430
	Cnv.8.51000001.52000000	12236	1431
	Cnv.9.36000001.37000000	12237	1432
	Cnv.6.25000001.26000000	12238	1436
	Cnv.8.95000001.96000000	12238	1436
	Cnv.5.23000001.24000000	12238	1436
	Cnv.6.38000001.39000000	12238	1436
	Cnv.7.55000001.56000000	12239	1437
	Cnv.10.20000001.21000000	12241	1438
	Cnv.9.30000001.31000000	12242	1439
	Cnv.1.65000001.66000000	12243	1440
	Cnv.6.149000001.150000000	12244	1443
	Cnv.3.88000001.89000000	12244	1443
	Cnv.10.28000001.29000000	12244	1443
	Cnv.2.41000001.42000000	12246	1446
	Cnv.5.76000001.77000000	12246	1446
	Cnv.3.115000001.116000000	12246	1446
	Cnv.12.30000001.31000000	12247	1447
	Cnv.3.179000001.180000000	12248	1450
	Cnv.8.108000001.109000000	12248	1450
	Cnv.1.54000001.55000000	12248	1450
	Cnv.5.134000001.135000000	12249	1451
	Cnv.8.68000001.69000000	12250	1454
	Cnv.5.93000001.94000000	12250	1454
	Cnv.4.102000001.103000000	12250	1454
	Cnv.11.23000001.24000000	12254	1456
	Cnv.16.73000001.74000000	12254	1456
	Cnv.8.104000001.105000000	12255	1457
	Cnv.4.16000001.17000000	12256	1459
	Cnv.4.11000001.12000000	12256	1459
	Cnv.4.79000001.80000000	12258	1460
	Cnv.9.24000001.25000000	12260	1462
	Cnv.3.182000001.183000000	12260	1462
	Cnv.1.115000001.116000000	12261	1463
	Cnv.18.77000001.78000000	12262	1464
	Cnv.12.103000001.104000000	12266	1465
	Cnv.11.32000001.33000000	12268	1466
	Cnv.9.129000001.130000000	12269	1467
	Cnv.4.110000001.111000000	12270	1469
	Cnv.11.22000001.23000000	12270	1469
	Cnv.8.72000001.73000000	12271	1471
	Cnv.13.47000001.48000000	12271	1471
	Cnv.10.74000001.75000000	12272	1472
	Cnv.3.158000001.159000000	12273	1473
	Cnv.4.92000001.93000000	12275	1474
	Cnv.13.25000001.26000000	12279	1477
	Cnv.12.80000001.81000000	12279	1477
	Cnv.3.109000001.110000000	12279	1477
	Cnv.22.37000001.38000000	12281	1478
	Cnv.5.152000001.153000000	12282	1479
	Cnv.12.65000001.66000000	12283	1481
	Cnv.1.198000001.199000000	12283	1481
	Cnv.10.57000001.58000000	12290	1482
	Cnv.2.121000001.122000000	12291	1484
	Cnv.13.34000001.35000000	12291	1484
	Cnv.12.87000001.88000000	12292	1485
	Cnv.2.46000001.47000000	12293	1486
	Cnv.15.101000001.102000000	12294	1487
	Cnv.8.20000001.21000000	12295	1488
	Cnv.10.52000001.53000000	12298	1489
	Cnv.13.73000001.74000000	12299	1490
	Cnv.10.99000001.100000000	12302	1491
	Cnv.4.25000001.26000000	12304	1492
	Cnv.13.42000001.43000000	12305	1493
	Cnv.13.106000001.107000000	12307	1494
	Cnv.18.51000001.52000000	12308	1495
	Cnv.16.55000001.56000000	12310	1498
	Cnv.9.32000001.33000000	12310	1498
	Cnv.11.107000001.108000000	12310	1498
	Cnv.8.109000001.110000000	12311	1499
	Cnv.17.50000001.51000000	12312	1501
	Cnv.15.73000001.74000000	12312	1501
	Cnv.13.43000001.44000000	12313	1502
	Cnv.7.16000001.17000000	12314	1503
	Cnv.11.56000001.57000000	12315	1505
	Cnv.12.108000001.109000000	12315	1505
	Cnv.4.168000001.169000000	12317	1506
	Cnv.1.212000001.213000000	12320	1507
	Cnv.6.113000001.114000000	12321	1509
	Cnv.14.88000001.89000000	12321	1509
	Cnv.20.50000001.51000000	12322	1511
	Cnv.16.54000001.55000000	12322	1511
	Cnv.1.109000001.110000000	12325	1512
	Cnv.11.123000001.124000000	12326	1513
	Cnv.1.170000001.171000000	12327	1515
	Cnv.7.47000001.48000000	12327	1515
	Cnv.17.26000001.27000000	12328	1516
	Cnv.3.180000001.181000000	12331	1518
	Cnv.6.91000001.92000000	12331	1518
	Cnv.3.36000001.37000000	12334	1519
	Cnv.2.203000001.204000000	12336	1520
	Cnv.12.50000001.51000000	12337	1521
	Cnv.5.36000001.37000000	12340	1522
	Cnv.8.15000001.16000000	12341	1524
	Cnv.8.98000001.99000000	12341	1524
	Cnv.1.92000001.93000000	12342	1525
	Cnv.19.49000001.50000000	12343	1526
	Cnv.20.5000001.6000000	12345	1528
	Cnv.4.10000001.11000000	12345	1528
	Cnv.9.23000001.24000000	12346	1529
	Cnv.1.195000001.196000000	12347	1530
	Cnv.1.199000001.200000000	12351	1531
	Cnv.8.5000001.6000000	12356	1532
	Cnv.3.1000001.2000000	12360	1533
	Cnv.6.35000001.36000000	12361	1534
	Cnv.2.215000001.216000000	12362	1535
	Cnv.17.10000001.11000000	12363	1536
	Cnv.11.106000001.107000000	12364	1537
	Cnv.14.70000001.71000000	12366	1538
	Cnv.9.89000001.90000000	12367	1540
	Cnv.2.83000001.84000000	12367	1540
	Cnv.16.25000001.26000000	12368	1542
	Cnv.4.23000001.24000000	12368	1542
	Cnv.9.111000001.112000000	12369	1543
	Cnv.3.17000001.18000000	12371	1544
	Cnv.13.46000001.47000000	12372	1545
	Cnv.5.54000001.55000000	12375	1546
	Cnv.2.174000001.175000000	12377	1548
	Cnv.5.80000001.81000000	12377	1548
	Cnv.6.166000001.167000000	12379	1549
	Cnv.10.3000001.4000000	12380	1550
	Cnv.17.76000001.77000000	12382	1551
	Cnv.4.171000001.172000000	12384	1552
	Cnv.5.65000001.66000000	12385	1556
	Cnv.7.14000001.15000000	12385	1556
	Cnv.13.75000001.76000000	12385	1556
	Cnv.14.31000001.32000000	12385	1556
	Cnv.1.196000001.197000000	12386	1557
	Cnv.10.114000001.115000000	12387	1558
	Cnv.11.114000001.115000000	12388	1560
	Cnv.1.60000001.61000000	12388	1560
	Cnv.21.29000001.30000000	12393	1561
	Cnv.8.124000001.125000000	12394	1562
	Cnv.8.119000001.120000000	12395	1563
	Cnv.2.228000001.229000000	12396	1565
	Cnv.16.7000001.8000000	12396	1565
	Cnv.21.19000001.20000000	12400	1566
	Cnv.7.52000001.53000000	12402	1568
	Cnv.13.39000001.40000000	12402	1568
	Cnv.9.31000001.32000000	12403	1569
	Cnv.3.167000001.168000000	12404	1571
	Cnv.5.56000001.57000000	12404	1571
	Cnv.6.150000001.151000000	12405	1572
	Cnv.4.154000001.155000000	12407	1573
	Cnv.5.165000001.166000000	12409	1574
	Cnv.2.104000001.105000000	12410	1575
	Cnv.15.51000001.52000000	12413	1576
	Cnv.6.98000001.99000000	12415	1577
	Cnv.9.96000001.97000000	12416	1580
	Cnv.2.101000001.102000000	12416	1580
	Cnv.2.133000001.134000000	12416	1580
	Cnv.9.103000001.104000000	12417	1583
	Cnv.5.33000001.34000000	12417	1583
	Cnv.12.1000001.2000000	12417	1583
	Cnv.2.72000001.73000000	12418	1584
	Cnv.13.95000001.96000000	12422	1585
	Cnv.11.120000001.121000000	12425	1586
	Cnv.13.40000001.41000000	12428	1587
	Cnv.10.103000001.104000000	12430	1588
	Cnv.6.54000001.55000000	12431	1589
	Cnv.5.53000001.54000000	12433	1590
	Cnv.18.58000001.59000000	12435	1591
	Cnv.3.30000001.31000000	12437	1593
	Cnv.2.177000001.178000000	12437	1593
	Cnv.10.53000001.54000000	12438	1595
	Cnv.13.62000001.63000000	12438	1595
	Cnv.18.41000001.42000000	12440	1596
	Cnv.1.209000001.210000000	12442	1597
	Cnv.10.75000001.76000000	12443	1598
	Cnv.14.89000001.90000000	12445	1599
	Cnv.16.47000001.48000000	12446	1600
	Cnv.4.76000001.77000000	12447	1601
	Cnv.2.52000001.53000000	12449	1602
	Cnv.18.71000001.72000000	12450	1605
	Cnv.8.132000001.133000000	12450	1605
	Cnv.6.134000001.135000000	12450	1605
	Cnv.6.169000001.170000000	12451	1606
	Cnv.19.55000001.56000000	12452	1607
	Cnv.16.81000001.82000000	12455	1608
	Cnv.3.28000001.29000000	12456	1609
	Cnv.10.2000001.3000000	12462	1610
	Cnv.21.32000001.33000000	12464	1611
	Cnv.11.121000001.122000000	12465	1612
	Cnv.7.68000001.69000000	12466	1613
	Cnv.12.107000001.108000000	12467	1616
	Cnv.12.59000001.60000000	12467	1616
	Cnv.4.173000001.174000000	12467	1616
	Cnv.6.165000001.166000000	12469	1617
	Cnv.20.7000001.8000000	12470	1618
	Cnv.8.79000001.80000000	12475	1619
	Cnv.7.133000001.134000000	12476	1620
	Cnv.3.103000001.104000000	12477	1621
	Cnv.2.138000001.139000000	12481	1623
	Cnv.13.37000001.38000000	12481	1623
	Cnv.11.104000001.105000000	12484	1624
	Cnv.6.3000001.4000000	12487	1626
	Cnv.2.238000001.239000000	12487	1626
	Cnv.4.142000001.143000000	12490	1627
	Cnv.16.75000001.76000000	12492	1628
	Cnv.9.97000001.98000000	12493	1630
	Cnv.9.123000001.124000000	12493	1630
	Cnv.19.53000001.54000000	12495	1631
	Cnv.3.111000001.112000000	12497	1632
	Cnv.6.135000001.136000000	12498	1633
	Cnv.5.103000001.104000000	12499	1634
	Cnv.3.70000001.71000000	12500	1636
	Cnv.3.95000001.96000000	12500	1636
	Cnv.4.29000001.30000000	12503	1637
	Cnv.6.96000001.97000000	12506	1639
	Cnv.3.120000001.121000000	12506	1639
	Cnv.1.203000001.204000000	12511	1640
	Cnv.9.5000001.6000000	12513	1642
	Cnv.15.68000001.69000000	12513	1642
	Cnv.9.12000001.13000000	12514	1643
	Cnv.12.58000001.59000000	12518	1645
	Cnv.2.227000001.228000000	12518	1645
	Cnv.16.64000001.65000000	12521	1647
	Cnv.3.117000001.118000000	12521	1647
	Cnv.7.144000001.145000000	12522	1648
	Cnv.3.37000001.38000000	12524	1649
	Cnv.3.152000001.153000000	12525	1650
	Cnv.14.32000001.33000000	12529	1651
	Cnv.20.54000001.55000000	12530	1652
	Cnv.17.72000001.73000000	12531	1653
	Cnv.6.108000001.109000000	12534	1655
	Cnv.1.234000001.235000000	12534	1655
	Cnv.4.129000001.130000000	12535	1656
	Cnv.7.93000001.94000000	12536	1658
	Cnv.2.229000001.230000000	12536	1658
	Cnv.3.136000001.137000000	12538	1659
	Cnv.20.33000001.34000000	12539	1660
	Cnv.2.7000001.8000000	12540	1661
	Cnv.5.132000001.133000000	12543	1662
	Cnv.5.1000001.2000000	12547	1663
	Cnv.22.31000001.32000000	12552	1664
	Cnv.4.53000001.54000000	12553	1665
	Cnv.11.29000001.30000000	12555	1667
	Cnv.6.16000001.17000000	12555	1667
	Cnv.12.3000001.4000000	12557	1668
	Cnv.4.78000001.79000000	12560	1669
	Cnv.8.140000001.141000000	12561	1671
	Cnv.9.10000001.11000000	12561	1671
	Cnv.3.3000001.4000000	12564	1672
	Cnv.13.81000001.82000000	12566	1673
	Cnv.8.40000001.41000000	12567	1674
	Cnv.3.78000001.79000000	12569	1676
	Cnv.2.205000001.206000000	12569	1676
	Cnv.3.8000001.9000000	12575	1677
	Cnv.7.114000001.115000000	12576	1678
	Cnv.3.101000001.102000000	12577	1679
	Cnv.3.123000001.124000000	12578	1680
	Cnv.6.23000001.24000000	12582	1682
	Cnv.10.93000001.94000000	12582	1682
	Cnv.19.16000001.17000000	12583	1684
	Cnv.14.75000001.76000000	12583	1684
	Cnv.14.26000001.27000000	12586	1687
	Cnv.19.41000001.42000000	12586	1687
	Cnv.2.56000001.57000000	12586	1687
	Cnv.12.62000001.63000000	12589	1688
	Cnv.14.40000001.41000000	12591	1689
	Cnv.10.77000001.78000000	12593	1692
	Cnv.12.18000001.19000000	12593	1692
	Cnv.9.91000001.92000000	12593	1692
	Cnv.11.119000001.120000000	12595	1695
	Cnv.6.163000001.164000000	12595	1695
	Cnv.13.31000001.32000000	12595	1695
	Cnv.3.85000001.86000000	12600	1696
	Cnv.2.75000001.76000000	12601	1697
	Cnv.1.77000001.78000000	12602	1698
	Cnv.22.28000001.29000000	12603	1700
	Cnv.2.34000001.35000000	12603	1700
	Cnv.1.85000001.86000000	12604	1702
	Cnv.18.28000001.29000000	12604	1702
	Cnv.14.33000001.34000000	12606	1703
	Cnv.14.82000001.83000000	12608	1704
	Cnv.5.31000001.32000000	12610	1705
	Cnv.4.18000001.19000000	12611	1707
	Cnv.11.88000001.89000000	12611	1707
	Cnv.6.111000001.112000000	12613	1708
	Cnv.13.54000001.55000000	12614	1710
	Cnv.11.124000001.125000000	12614	1710
	Cnv.14.35000001.36000000	12615	1714
	Cnv.19.50000001.51000000	12615	1714
	Cnv.13.72000001.73000000	12615	1714
	Cnv.12.21000001.22000000	12615	1714
	Cnv.8.122000001.123000000	12617	1716
	Cnv.10.56000001.57000000	12617	1716
	Cnv.1.226000001.227000000	12618	1717
	Cnv.18.26000001.27000000	12619	1718
	Cnv.6.12000001.13000000	12622	1719
	Cnv.10.70000001.71000000	12623	1721
	Cnv.8.41000001.42000000	12623	1721
	Cnv.11.41000001.42000000	12627	1722
	Cnv.2.184000001.185000000	12628	1723
	Cnv.8.127000001.128000000	12630	1724
	Cnv.15.87000001.88000000	12631	1725
	Cnv.15.41000001.42000000	12632	1726
	Cnv.6.148000001.149000000	12636	1728
	Cnv.2.73000001.74000000	12636	1728
	Cnv.4.19000001.20000000	12637	1729
	Cnv.12.4000001.5000000	12640	1730
	Cnv.12.27000001.28000000	12643	1732
	Cnv.6.33000001.34000000	12643	1732
	Cnv.7.124000001.125000000	12644	1733
	Cnv.11.68000001.69000000	12646	1734
	Cnv.4.15000001.16000000	12648	1735
	Cnv.7.140000001.141000000	12649	1736
	Cnv.1.218000001.219000000	12650	1737
	Cnv.9.78000001.79000000	12651	1739
	Cnv.2.1000001.2000000	12651	1739
	Cnv.4.175000001.176000000	12656	1740
	Cnv.6.143000001.144000000	12658	1741
	Cnv.12.66000001.67000000	12660	1743
	Cnv.9.21000001.22000000	12660	1743
	Cnv.7.131000001.132000000	12661	1744
	Cnv.5.89000001.90000000	12662	1746
	Cnv.9.94000001.95000000	12662	1746
	Cnv.9.135000001.136000000	12664	1747
	Cnv.12.125000001.126000000	12665	1749
	Cnv.19.11000001.12000000	12665	1749
	Cnv.6.130000001.131000000	12667	1750
	Cnv.4.116000001.117000000	12668	1751
	Cnv.22.42000001.43000000	12671	1753
	Cnv.3.163000001.164000000	12671	1753
	Cnv.4.39000001.40000000	12672	1754
	Cnv.2.181000001.182000000	12673	1755
	Cnv.19.23000001.24000000	12674	1756
	Cnv.1.63000001.64000000	12675	1757
	Cnv.14.85000001.86000000	12676	1759
	Cnv.5.73000001.74000000	12676	1759
	Cnv.13.92000001.93000000	12678	1760
	Cnv.16.19000001.20000000	12680	1761
	Cnv.2.100000001.101000000	12682	1762
	Cnv.14.36000001.37000000	12683	1763
	Cnv.15.44000001.45000000	12684	1765
	Cnv.2.23000001.24000000	12684	1765
	Cnv.9.114000001.115000000	12685	1766
	Cnv.4.44000001.45000000	12687	1767
	Cnv.2.28000001.29000000	12688	1768
	Cnv.5.162000001.163000000	12694	1769
	Cnv.16.5000001.6000000	12695	1770
	Cnv.17.70000001.71000000	12696	1772
	Cnv.4.56000001.57000000	12696	1772
	Cnv.2.168000001.169000000	12697	1775
	Cnv.6.7000001.8000000	12697	1775
	Cnv.2.232000001.233000000	12697	1775
	Cnv.19.19000001.20000000	12698	1776
	Cnv.18.3000001.4000000	12700	1778
	Cnv.6.11000001.12000000	12700	1778
	Cnv.4.65000001.66000000	12701	1779
	Cnv.18.10000001.11000000	12703	1780
	Cnv.2.12000001.13000000	12704	1781
	Cnv.3.97000001.98000000	12705	1783
	Cnv.3.57000001.58000000	12705	1783
	Cnv.13.36000001.37000000	12706	1784
	Cnv.6.129000001.130000000	12709	1786
	Cnv.6.86000001.87000000	12709	1786
	Cnv.18.74000001.75000000	12712	1789
	Cnv.9.110000001.111000000	12712	1789
	Cnv.3.122000001.123000000	12712	1789
	Cnv.10.108000001.109000000	12715	1790
	Cnv.3.185000001.186000000	12718	1791
	Cnv.1.155000001.156000000	12720	1792
	Cnv.15.59000001.60000000	12721	1793
	Cnv.9.15000001.16000000	12724	1794
	Cnv.7.86000001.87000000	12725	1795
	Cnv.17.68000001.69000000	12728	1796
	Cnv.3.102000001.103000000	12729	1798
	Cnv.11.131000001.132000000	12729	1798
	Cnv.9.127000001.128000000	12732	1799
	Cnv.14.23000001.24000000	12734	1801
	Cnv.9.73000001.74000000	12734	1801
	Cnv.8.141000001.142000000	12735	1802
	Cnv.16.52000001.53000000	12737	1804
	Cnv.12.42000001.43000000	12737	1804
	Cnv.18.9000001.10000000	12738	1805
	Cnv.13.29000001.30000000	12740	1806
	Cnv.8.96000001.97000000	12741	1807
	Cnv.5.78000001.79000000	12743	1808
	Cnv.14.74000001.75000000	12745	1809
	Cnv.2.118000001.119000000	12747	1810
	Cnv.1.57000001.58000000	12748	1811
	Cnv.17.28000001.29000000	12749	1814
	Cnv.1.180000001.181000000	12749	1814
	Cnv.14.78000001.79000000	12749	1814
	Cnv.1.222000001.223000000	12750	1815
	Cnv.2.137000001.138000000	12751	1816
	Cnv.2.59000001.60000000	12753	1820
	Cnv.8.105000001.106000000	12753	1820
	Cnv.17.74000001.75000000	12753	1820
	Cnv.1.42000001.43000000	12753	1820
	Cnv.3.72000001.73000000	12757	1823
	Cnv.2.115000001.116000000	12757	1823
	Cnv.7.129000001.130000000	12757	1823
	Cnv.2.26000001.27000000	12758	1824
	Cnv.6.162000001.163000000	12759	1825
	Cnv.12.17000001.18000000	12763	1826
	Cnv.16.58000001.59000000	12766	1827
	Cnv.3.188000001.189000000	12772	1829
	Cnv.7.11000001.12000000	12772	1829
	Cnv.16.67000001.68000000	12773	1830
	Cnv.4.115000001.116000000	12775	1832
	Cnv.6.122000001.123000000	12775	1832
	Cnv.13.113000001.114000000	12776	1833
	Cnv.14.104000001.105000000	12779	1834
	Cnv.3.100000001.101000000	12780	1835
	Cnv.1.182000001.183000000	12781	1836
	Cnv.1.34000001.35000000	12782	1837
	Cnv.1.174000001.175000000	12784	1838
	Cnv.6.80000001.81000000	12785	1839
	Cnv.7.17000001.18000000	12786	1840
	Cnv.7.92000001.93000000	12787	1841
	Cnv.4.81000001.82000000	12788	1844
	Cnv.3.155000001.156000000	12788	1844
	Cnv.21.45000001.46000000	12788	1844
	Cnv.1.35000001.36000000	12790	1846
	Cnv.5.2000001.3000000	12790	1846
	Cnv.18.21000001.22000000	12791	1847
	Cnv.19.58000001.59000000	12792	1848
	Cnv.5.142000001.143000000	12798	1850
	Cnv.9.37000001.38000000	12798	1850
	Cnv.14.43000001.44000000	12799	1851
	Cnv.8.75000001.76000000	12804	1852
	Cnv.12.61000001.62000000	12805	1854
	Cnv.21.18000001.19000000	12805	1854
	Cnv.2.208000001.209000000	12806	1855
	Cnv.12.38000001.39000000	12807	1856
	Cnv.12.100000001.101000000	12808	1858
	Cnv.7.113000001.114000000	12808	1858
	Cnv.14.68000001.69000000	12810	1859
	Cnv.4.160000001.161000000	12811	1860
	Cnv.4.87000001.88000000	12812	1861
	Cnv.13.87000001.88000000	12816	1862
	Cnv.2.169000001.170000000	12818	1863
	Cnv.1.110000001.111000000	12819	1864
	Cnv.4.95000001.96000000	12823	1865
	Cnv.8.47000001.48000000	12827	1867
	Cnv.1.204000001.205000000	12827	1867
	Cnv.6.30000001.31000000	12829	1868
	Cnv.5.153000001.154000000	12830	1870
	Cnv.5.115000001.116000000	12830	1870
	Cnv.3.145000001.146000000	12831	1873
	Cnv.5.79000001.80000000	12831	1873
	Cnv.1.25000001.26000000	12831	1873
	Cnv.18.11000001.12000000	12835	1874
	Cnv.1.39000001.40000000	12838	1875
	Cnv.10.86000001.87000000	12841	1877
	Cnv.11.6000001.7000000	12841	1877
	Cnv.12.92000001.93000000	12843	1878
	Cnv.9.112000001.113000000	12846	1879
	Cnv.10.19000001.20000000	12848	1880
	Cnv.2.140000001.141000000	12849	1881
	Cnv.17.31000001.32000000	12850	1882
	Cnv.3.175000001.176000000	12854	1883
	Cnv.1.102000001.103000000	12860	1884
	Cnv.8.4000001.5000000	12862	1886
	Cnv.2.128000001.129000000	12862	1886
	Cnv.15.90000001.91000000	12863	1887
	Cnv.15.95000001.96000000	12865	1888
	Cnv.4.30000001.31000000	12867	1890
	Cnv.12.49000001.50000000	12867	1890
	Cnv.2.154000001.155000000	12868	1891
	Cnv.4.134000001.135000000	12869	1894
	Cnv.6.159000001.160000000	12869	1894
	Cnv.11.86000001.87000000	12869	1894
	Cnv.20.2000001.3000000	12872	1896
	Cnv.10.82000001.83000000	12872	1896
	Cnv.3.130000001.131000000	12878	1897
	Cnv.4.73000001.74000000	12888	1898
	Cnv.4.137000001.138000000	12892	1899
	Cnv.8.118000001.119000000	12893	1900
	Cnv.7.127000001.128000000	12895	1901
	Cnv.11.58000001.59000000	12898	1902
	Cnv.12.40000001.41000000	12899	1903
	Cnv.9.82000001.83000000	12902	1904
	Cnv.14.92000001.93000000	12903	1905
	Cnv.9.71000001.72000000	12907	1906
	Cnv.2.103000001.104000000	12909	1907
	Cnv.4.68000001.69000000	12911	1908
	Cnv.17.78000001.79000000	12913	1910
	Cnv.9.115000001.116000000	12913	1910
	Cnv.5.176000001.177000000	12916	1911
	Cnv.1.66000001.67000000	12918	1912
	Cnv.4.96000001.97000000	12919	1913
	Cnv.19.22000001.23000000	12922	1914
	Cnv.2.119000001.120000000	12923	1915
	Cnv.17.39000001.40000000	12924	1917
	Cnv.5.135000001.136000000	12924	1917
	Cnv.4.185000001.186000000	12925	1919
	Cnv.16.85000001.86000000	12925	1919
	Cnv.2.187000001.188000000	12928	1920
	Cnv.15.72000001.73000000	12933	1922
	Cnv.15.100000001.101000000	12933	1922
	Cnv.10.7000001.8000000	12934	1923
	Cnv.13.20000001.21000000	12936	1924
	Cnv.12.45000001.46000000	12937	1926
	Cnv.11.110000001.111000000	12937	1926
	Cnv.9.1000001.2000000	12938	1928
	Cnv.3.177000001.178000000	12938	1928
	Cnv.3.10000001.11000000	12941	1929
	Cnv.19.5000001.6000000	12942	1930
	Cnv.9.105000001.106000000	12944	1931
	Cnv.6.158000001.159000000	12947	1932
	Cnv.8.106000001.107000000	12950	1933
	Cnv.19.14000001.15000000	12952	1934
	Cnv.1.88000001.89000000	12953	1936
	Cnv.2.79000001.80000000	12953	1936
	Cnv.7.73000001.74000000	12957	1937
	Cnv.19.48000001.49000000	12958	1938
	Cnv.5.97000001.98000000	12959	1939
	Cnv.4.131000001.132000000	12963	1940
	Cnv.13.35000001.36000000	12964	1941
	Cnv.7.3000001.4000000	12965	1944
	Cnv.19.17000001.18000000	12965	1944
	Cnv.3.118000001.119000000	12965	1944
	Cnv.12.29000001.30000000	12966	1945
	Cnv.7.31000001.32000000	12969	1946
	Cnv.10.5000001.6000000	12972	1947
	Cnv.20.15000001.16000000	12975	1949
	Cnv.13.68000001.69000000	12975	1949
	Cnv.5.87000001.88000000	12976	1951
	Cnv.20.3000001.4000000	12976	1951
	Cnv.18.27000001.28000000	12978	1953
	Cnv.3.144000001.145000000	12978	1953
	Cnv.3.124000001.125000000	12979	1954
	Cnv.15.34000001.35000000	12980	1955
	Cnv.7.120000001.121000000	12981	1957
	Cnv.5.102000001.103000000	12981	1957
	Cnv.1.247000001.248000000	12982	1958
	Cnv.17.71000001.72000000	12983	1960
	Cnv.6.138000001.139000000	12983	1960
	Cnv.8.37000001.38000000	12984	1961
	Cnv.7.134000001.135000000	12985	1962
	Cnv.17.55000001.56000000	12987	1963
	Cnv.8.88000001.89000000	12991	1964
	Cnv.10.120000001.121000000	12994	1967
	Cnv.9.25000001.26000000	12994	1967
	Cnv.5.22000001.23000000	12994	1967
	Cnv.1.45000001.46000000	12996	1969
	Cnv.6.79000001.80000000	12996	1969
	Cnv.14.84000001.85000000	12997	1970
	Cnv.5.77000001.78000000	13002	1971
	Cnv.20.36000001.37000000	13003	1972
	Cnv.12.20000001.21000000	13004	1973
	Cnv.1.245000001.246000000	13005	1974
	Cnv.2.230000001.231000000	13006	1975
	Cnv.10.132000001.133000000	13007	1976
	Cnv.19.18000001.19000000	13008	1977
	Cnv.4.120000001.121000000	13014	1978
	Cnv.15.78000001.79000000	13015	1979
	Cnv.1.158000001.159000000	13016	1980
	Cnv.3.173000001.174000000	13017	1981
	Cnv.11.13000001.14000000	13018	1982
	Cnv.2.6000001.7000000	13021	1983
	Cnv.13.89000001.90000000	13022	1984
	Cnv.22.41000001.42000000	13023	1985
	Cnv.7.105000001.106000000	13024	1987
	Cnv.3.121000001.122000000	13024	1987
	Cnv.9.81000001.82000000	13026	1988
	Cnv.6.112000001.113000000	13030	1990
	Cnv.13.83000001.84000000	13030	1990
	Cnv.1.14000001.15000000	13033	1991
	Cnv.1.51000001.52000000	13035	1993
	Cnv.12.47000001.48000000	13035	1993
	Cnv.4.163000001.164000000	13036	1994
	Cnv.5.58000001.59000000	13037	1995
	Cnv.19.9000001.10000000	13038	1996
	Cnv.20.57000001.58000000	13040	1997
	Cnv.4.124000001.125000000	13041	1999
	Cnv.7.109000001.110000000	13041	1999
	Cnv.1.169000001.170000000	13042	2001
	Cnv.10.130000001.131000000	13042	2001
	Cnv.11.90000001.91000000	13048	2003
	Cnv.7.83000001.84000000	13048	2003
	Cnv.13.76000001.77000000	13052	2004
	Cnv.13.104000001.105000000	13053	2005
	Cnv.13.90000001.91000000	13055	2006
	Cnv.1.240000001.241000000	13056	2008
	Cnv.5.55000001.56000000	13056	2008
	Cnv.1.15000001.16000000	13059	2009
	Cnv.3.164000001.165000000	13060	2010
	Cnv.9.98000001.99000000	13061	2012
	Cnv.10.95000001.96000000	13061	2012
	Cnv.3.52000001.53000000	13074	2013
	Cnv.18.30000001.31000000	13076	2014
	Cnv.8.29000001.30000000	13080	2015
	Cnv.5.25000001.26000000	13081	2016
	Cnv.6.110000001.111000000	13082	2018
	Cnv.13.28000001.29000000	13082	2018
	Cnv.1.191000001.192000000	13084	2020
	Cnv.2.85000001.86000000	13084	2020
	Cnv.12.84000001.85000000	13087	2021
	Cnv.8.19000001.20000000	13089	2022
	Cnv.7.101000001.102000000	13091	2024
	Cnv.5.39000001.40000000	13091	2024
	Cnv.13.24000001.25000000	13093	2025
	Cnv.8.36000001.37000000	13095	2026
	Cnv.7.135000001.136000000	13097	2027
	Cnv.10.11000001.12000000	13099	2028
	Cnv.1.215000001.216000000	13100	2029
	Cnv.9.8000001.9000000	13106	2030
	Cnv.13.97000001.98000000	13109	2031
	Cnv.20.1000001.2000000	13112	2033
	Cnv.6.114000001.115000000	13112	2033
	Cnv.2.113000001.114000000	13113	2034
	Cnv.10.118000001.119000000	13114	2036
	Cnv.22.43000001.44000000	13114	2036
	Cnv.1.154000001.155000000	13115	2037
	Cnv.16.80000001.81000000	13122	2040
	Cnv.19.44000001.45000000	13122	2040
	Cnv.9.17000001.18000000	13122	2040
	Cnv.13.102000001.103000000	13124	2041
	Cnv.1.105000001.106000000	13126	2043
	Cnv.5.154000001.155000000	13126	2043
	Cnv.7.128000001.129000000	13129	2044
	Cnv.6.36000001.37000000	13130	2045
	Cnv.3.174000001.175000000	13136	2047
	Cnv.20.48000001.49000000	13136	2047
	Cnv.5.173000001.174000000	13139	2048
	Cnv.3.86000001.87000000	13141	2050
	Cnv.6.99000001.100000000	13141	2050
	Cnv.2.159000001.160000000	13143	2051
	Cnv.16.77000001.78000000	13144	2053
	Cnv.10.90000001.91000000	13144	2053
	Cnv.18.76000001.77000000	13145	2054
	Cnv.3.7000001.8000000	13147	2055
	Cnv.6.52000001.53000000	13149	2058
	Cnv.5.156000001.157000000	13149	2058
	Cnv.8.24000001.25000000	13149	2058
	Cnv.9.131000001.132000000	13151	2060
	Cnv.14.98000001.99000000	13151	2060
	Cnv.17.59000001.60000000	13153	2061
	Cnv.10.102000001.103000000	13154	2062
	Cnv.12.112000001.113000000	13155	2063
	Cnv.1.239000001.240000000	13160	2065
	Cnv.12.16000001.17000000	13160	2065
	Cnv.7.28000001.29000000	13162	2066
	Cnv.20.47000001.48000000	13164	2067
	Cnv.14.100000001.101000000	13170	2068
	Cnv.1.221000001.222000000	13172	2070
	Cnv.22.23000001.24000000	13172	2070
	Cnv.1.207000001.208000000	13178	2072
	Cnv.4.64000001.65000000	13178	2072
	Cnv.3.159000001.160000000	13179	2073
	Cnv.3.105000001.106000000	13180	2074
	Cnv.14.101000001.102000000	13181	2075
	Cnv.7.29000001.30000000	13186	2076
	Cnv.17.4000001.5000000	13187	2077
	Cnv.20.9000001.10000000	13188	2078
	Cnv.13.56000001.57000000	13191	2079
	Cnv.5.120000001.121000000	13192	2081
	Cnv.3.82000001.83000000	13192	2081
	Cnv.5.141000001.142000000	13193	2082
	Cnv.21.24000001.25000000	13195	2084
	Cnv.3.143000001.144000000	13195	2084
	Cnv.9.79000001.80000000	13202	2085
	Cnv.1.201000001.202000000	13210	2086
	Cnv.3.191000001.192000000	13213	2087
	Cnv.20.6000001.7000000	13215	2090
	Cnv.15.65000001.66000000	13215	2090
	Cnv.4.41000001.42000000	13215	2090
	Cnv.6.63000001.64000000	13216	2091
	Cnv.4.147000001.148000000	13217	2092
	Cnv.12.52000001.53000000	13218	2093
	Cnv.6.70000001.71000000	13222	2094
	Cnv.21.25000001.26000000	13225	2095
	Cnv.4.2000001.3000000	13226	2096
	Cnv.5.172000001.173000000	13234	2097
	Cnv.11.105000001.106000000	13237	2098
	Cnv.10.84000001.85000000	13239	2099
	Cnv.4.138000001.139000000	13240	2100
	Cnv.2.180000001.181000000	13242	2101
	Cnv.18.36000001.37000000	13243	2102
	Cnv.2.9000001.10000000	13245	2104
	Cnv.1.193000001.194000000	13245	2104
	Cnv.1.164000001.165000000	13250	2105
	Cnv.12.43000001.44000000	13251	2106
	Cnv.5.94000001.95000000	13252	2107
	Cnv.1.41000001.42000000	13254	2109
	Cnv.9.121000001.122000000	13254	2109
	Cnv.2.126000001.127000000	13256	2110
	Cnv.11.92000001.93000000	13259	2111
	Cnv.20.44000001.45000000	13261	2112
	Cnv.17.43000001.44000000	13264	2114
	Cnv.2.165000001.166000000	13264	2114
	Cnv.15.67000001.68000000	13269	2116
	Cnv.1.192000001.193000000	13269	2116
	Cnv.1.214000001.215000000	13270	2117
	Cnv.5.158000001.159000000	13273	2119
	Cnv.5.163000001.164000000	13273	2119
	Cnv.5.90000001.91000000	13274	2121
	Cnv.8.18000001.19000000	13274	2121
	Cnv.3.2000001.3000000	13279	2122
	Cnv.1.237000001.238000000	13285	2123
	Cnv.4.146000001.147000000	13286	2124
	Cnv.4.46000001.47000000	13287	2125
	Cnv.1.68000001.69000000	13289	2126
	Cnv.12.126000001.127000000	13291	2127
	Cnv.2.14000001.15000000	13292	2128
	Cnv.4.152000001.153000000	13300	2129
	Cnv.1.210000001.211000000	13305	2130
	Cnv.18.29000001.30000000	13308	2131
	Cnv.2.221000001.222000000	13309	2133
	Cnv.14.86000001.87000000	13309	2133
	Cnv.6.49000001.50000000	13311	2134
	Cnv.15.96000001.97000000	13317	2136
	Cnv.5.96000001.97000000	13317	2136
	Cnv.6.44000001.45000000	13318	2137
	Cnv.7.91000001.92000000	13320	2138
	Cnv.6.4000001.5000000	13326	2139
	Cnv.2.66000001.67000000	13329	2140
	Cnv.6.153000001.154000000	13330	2142
	Cnv.12.60000001.61000000	13330	2142
	Cnv.17.57000001.58000000	13332	2143
	Cnv.19.52000001.53000000	13333	2145
	Cnv.18.39000001.40000000	13333	2145
	Cnv.11.10000001.11000000	13334	2146
	Cnv.3.154000001.155000000	13335	2147
	Cnv.12.57000001.58000000	13338	2149
	Cnv.12.101000001.102000000	13338	2149
	Cnv.11.28000001.29000000	13343	2150
	Cnv.3.186000001.187000000	13344	2151
	Cnv.4.27000001.28000000	13347	2152
	Cnv.9.122000001.123000000	13353	2153
	Cnv.22.32000001.33000000	13354	2154
	Cnv.3.26000001.27000000	13357	2155
	Cnv.8.131000001.132000000	13359	2156
	Cnv.12.119000001.120000000	13361	2158
	Cnv.19.37000001.38000000	13361	2158
	Cnv.11.38000001.39000000	13362	2159
	Cnv.3.81000001.82000000	13366	2160
	Cnv.2.214000001.215000000	13368	2161
	Cnv.6.45000001.46000000	13369	2162
	Cnv.8.9000001.10000000	13370	2163
	Cnv.11.111000001.112000000	13373	2164
	Cnv.2.223000001.224000000	13375	2165
	Cnv.13.27000001.28000000	13379	2166
	Cnv.3.96000001.97000000	13384	2168
	Cnv.2.196000001.197000000	13384	2168
	Cnv.6.66000001.67000000	13390	2169
	Cnv.4.48000001.49000000	13391	2170
	Cnv.20.17000001.18000000	13395	2171
	Cnv.2.81000001.82000000	13396	2172
	Cnv.8.123000001.124000000	13399	2173
	Cnv.9.109000001.110000000	13400	2174
	Cnv.15.49000001.50000000	13401	2175
	Cnv.14.45000001.46000000	13405	2176
	Cnv.10.59000001.60000000	13406	2177
	Cnv.8.121000001.122000000	13407	2178
	Cnv.3.184000001.185000000	13408	2179
	Cnv.10.134000001.135000000	13409	2180
	Cnv.2.15000001.16000000	13416	2181
	Cnv.1.69000001.70000000	13418	2182
	Cnv.8.136000001.137000000	13421	2183
	Cnv.7.54000001.55000000	13424	2184
	Cnv.7.48000001.49000000	13427	2185
	Cnv.1.157000001.158000000	13429	2186
	Cnv.2.105000001.106000000	13432	2187
	Cnv.6.141000001.142000000	13442	2188
	Cnv.9.80000001.81000000	13443	2189
	Cnv.10.76000001.77000000	13446	2190
	Cnv.10.31000001.32000000	13447	2192
	Cnv.5.12000001.13000000	13447	2192
	Cnv.2.189000001.190000000	13449	2193
	Cnv.1.36000001.37000000	13452	2196
	Cnv.3.157000001.158000000	13452	2196
	Cnv.2.170000001.171000000	13452	2196
	Cnv.10.100000001.101000000	13453	2197
	Cnv.20.24000001.25000000	13455	2198
	Cnv.9.29000001.30000000	13456	2199
	Cnv.9.2000001.3000000	13457	2200
	Cnv.15.92000001.93000000	13462	2201
	Cnv.3.190000001.191000000	13463	2202
	Cnv.10.8000001.9000000	13464	2203
	Cnv.2.220000001.221000000	13465	2204
	Cnv.19.38000001.39000000	13466	2205
	Cnv.5.179000001.180000000	13467	2206
	Cnv.6.102000001.103000000	13469	2207
	Cnv.6.73000001.74000000	13471	2208
	Cnv.2.216000001.217000000	13476	2210
	Cnv.2.155000001.156000000	13476	2210
	Cnv.10.91000001.92000000	13477	2213
	Cnv.11.93000001.94000000	13477	2213
	Cnv.6.88000001.89000000	13477	2213
	Cnv.15.93000001.94000000	13482	2214
	Cnv.11.15000001.16000000	13483	2215
	Cnv.1.233000001.234000000	13484	2217
	Cnv.20.32000001.33000000	13484	2217
	Cnv.11.118000001.119000000	13493	2218
	Cnv.11.42000001.43000000	13494	2219
	Cnv.7.44000001.45000000	13496	2221
	Cnv.11.98000001.99000000	13496	2221
	Cnv.2.19000001.20000000	13497	2222
	Cnv.3.114000001.115000000	13500	2223
	Cnv.21.36000001.37000000	13501	2225
	Cnv.15.76000001.77000000	13501	2225
	Cnv.22.38000001.39000000	13503	2226
	Cnv.3.84000001.85000000	13505	2227
	Cnv.7.97000001.98000000	13506	2228
	Cnv.17.1000001.2000000	13508	2229
	Cnv.16.24000001.25000000	13510	2230
	Cnv.10.80000001.81000000	13518	2231
	Cnv.13.78000001.79000000	13519	2232
	Cnv.10.35000001.36000000	13520	2233
	Cnv.3.71000001.72000000	13522	2234
	Cnv.12.78000001.79000000	13524	2235
	Cnv.7.152000001.153000000	13525	2236
	Cnv.4.177000001.178000000	13529	2237
	Cnv.1.202000001.203000000	13535	2238
	Cnv.6.87000001.88000000	13536	2239
	Cnv.1.70000001.71000000	13537	2240
	Cnv.9.16000001.17000000	13538	2241
	Cnv.1.151000001.152000000	13543	2242
	Cnv.7.4000001.5000000	13545	2243
	Cnv.9.113000001.114000000	13548	2244
	Cnv.11.18000001.19000000	13550	2245
	Cnv.10.27000001.28000000	13553	2246
	Cnv.17.65000001.66000000	13556	2247
	Cnv.9.93000001.94000000	13558	2248
	Cnv.4.155000001.156000000	13566	2249
	Cnv.10.110000001.111000000	13567	2250
	Cnv.15.53000001.54000000	13578	2251
	Cnv.1.79000001.80000000	13580	2252
	Cnv.18.22000001.23000000	13583	2253
	Cnv.12.26000001.27000000	13584	2254
	Cnv.6.107000001.108000000	13586	2255
	Cnv.5.131000001.132000000	13591	2256
	Cnv.10.83000001.84000000	13595	2257
	Cnv.2.225000001.226000000	13601	2258
	Cnv.13.33000001.34000000	13604	2259
	Cnv.11.57000001.58000000	13609	2260
	Cnv.2.207000001.208000000	13610	2261
	Cnv.6.77000001.78000000	13612	2262
	Cnv.10.4000001.5000000	13614	2263
	Cnv.8.144000001.145000000	13621	2264
	Cnv.5.7000001.8000000	13623	2265
	Cnv.14.79000001.80000000	13632	2266
	Cnv.14.49000001.50000000	13636	2267
	Cnv.11.113000001.114000000	13638	2268
	Cnv.5.114000001.115000000	13639	2269
	Cnv.6.34000001.35000000	13647	2271
	Cnv.17.11000001.12000000	13647	2271
	Cnv.1.183000001.184000000	13648	2272
	Cnv.13.51000001.52000000	13654	2274
	Cnv.16.23000001.24000000	13654	2274
	Cnv.13.109000001.110000000	13655	2276
	Cnv.19.12000001.13000000	13655	2276
	Cnv.13.21000001.22000000	13660	2277
	Cnv.14.80000001.81000000	13661	2278
	Cnv.12.33000001.34000000	13663	2280
	Cnv.22.25000001.26000000	13663	2280
	Cnv.3.192000001.193000000	13665	2281
	Cnv.10.22000001.23000000	13669	2282
	Cnv.12.64000001.65000000	13672	2283
	Cnv.14.99000001.100000000	13673	2286
	Cnv.4.141000001.142000000	13673	2286
	Cnv.9.108000001.109000000	13673	2286
	Cnv.1.166000001.167000000	13676	2287
	Cnv.7.10000001.11000000	13684	2288
	Cnv.11.128000001.129000000	13685	2289
	Cnv.12.79000001.80000000	13689	2291
	Cnv.12.81000001.82000000	13689	2291
	Cnv.12.93000001.94000000	13698	2292
	Cnv.4.33000001.34000000	13701	2293
	Cnv.8.113000001.114000000	13702	2295
	Cnv.21.41000001.42000000	13702	2295
	Cnv.11.8000001.9000000	13703	2296
	Cnv.22.34000001.35000000	13713	2297
	Cnv.1.163000001.164000000	13715	2298
	Cnv.11.132000001.133000000	13716	2299
	Cnv.7.119000001.120000000	13719	2301
	Cnv.2.153000001.154000000	13719	2301
	Cnv.20.35000001.36000000	13723	2302
	Cnv.1.67000001.68000000	13727	2303
	Cnv.12.98000001.99000000	13729	2304
	Cnv.18.8000001.9000000	13733	2305
	Cnv.8.2000001.3000000	13735	2306
	Cnv.5.128000001.129000000	13740	2307
	Cnv.4.179000001.180000000	13742	2308
	Cnv.2.24000001.25000000	13759	2309
	Cnv.21.38000001.39000000	13761	2310
	Cnv.15.88000001.89000000	13762	2311
	Cnv.17.2000001.3000000	13765	2312
	Cnv.17.14000001.15000000	13773	2313
	Cnv.2.197000001.198000000	13784	2314
	Cnv.3.140000001.141000000	13785	2315
	Cnv.4.188000001.189000000	13789	2316
	Cnv.3.61000001.62000000	13792	2317
	Cnv.10.107000001.108000000	13795	2319
	Cnv.6.64000001.65000000	13795	2319
	Cnv.15.97000001.98000000	13798	2320
	Cnv.7.78000001.79000000	13799	2322
	Cnv.13.44000001.45000000	13799	2322
	Cnv.1.228000001.229000000	13804	2323
	Cnv.9.106000001.107000000	13809	2324
	Cnv.16.83000001.84000000	13815	2325
	Cnv.5.104000001.105000000	13821	2326
	Cnv.5.146000001.147000000	13823	2327
	Cnv.2.150000001.151000000	13833	2328
	Cnv.6.100000001.101000000	13838	2329
	Cnv.5.8000001.9000000	13850	2330
	Cnv.18.19000001.20000000	13851	2331
	Cnv.19.57000001.58000000	13852	2332
	Cnv.20.22000001.23000000	13855	2333
	Cnv.3.55000001.56000000	13858	2334
	Cnv.16.48000001.49000000	13861	2335
	Cnv.4.109000001.110000000	13865	2336
	Cnv.10.50000001.51000000	13866	2337
	Cnv.15.63000001.64000000	13869	2338
	Cnv.12.85000001.86000000	13872	2339
	Cnv.3.44000001.45000000	13877	2341
	Cnv.7.90000001.91000000	13877	2341
	Cnv.12.24000001.25000000	13883	2342
	Cnv.1.242000001.243000000	13884	2343
	Cnv.3.79000001.80000000	13892	2346
	Cnv.20.51000001.52000000	13892	2346
	Cnv.20.8000001.9000000	13892	2346
	Cnv.5.123000001.124000000	13896	2347
	Cnv.1.162000001.163000000	13904	2348
	Cnv.3.77000001.78000000	13918	2349
	Cnv.15.54000001.55000000	13921	2350
	Cnv.10.30000001.31000000	13922	2351
	Cnv.4.106000001.107000000	13930	2353
	Cnv.8.3000001.4000000	13930	2353
	Cnv.4.62000001.63000000	13934	2354
	Cnv.12.129000001.130000000	13947	2355
	Cnv.8.74000001.75000000	13953	2356
	Cnv.2.22000001.23000000	13970	2357
	Cnv.9.95000001.96000000	13991	2358
	Cnv.10.66000001.67000000	13999	2359
	Cnv.2.29000001.30000000	14001	2360
	Cnv.15.57000001.58000000	14007	2361
	Cnv.15.56000001.57000000	14011	2362
	Cnv.18.50000001.51000000	14021	2363
	Cnv.14.34000001.35000000	14023	2364
	Cnv.6.6000001.7000000	14026	2365
	Cnv.7.70000001.71000000	14032	2367
	Cnv.19.6000001.7000000	14032	2367
	Cnv.15.70000001.71000000	14038	2368
	Cnv.10.13000001.14000000	14056	2369
	Cnv.12.117000001.118000000	14062	2370
	Cnv.13.111000001.112000000	14063	2371
	Cnv.15.91000001.92000000	14065	2372
	Cnv.8.35000001.36000000	14075	2373
	Cnv.1.188000001.189000000	14077	2374
	Cnv.16.76000001.77000000	14088	2375
	Cnv.13.50000001.51000000	14089	2376
	Cnv.13.57000001.58000000	14097	2377
	Cnv.6.69000001.70000000	14104	2378
	Cnv.15.39000001.40000000	14118	2379
	Cnv.4.126000001.127000000	14123	2380
	Cnv.6.85000001.86000000	14170	2381
	Cnv.1.16000001.17000000	14172	2382
	Cnv.20.56000001.57000000	14174	2383
	Cnv.4.80000001.81000000	14176	2385
	Cnv.3.106000001.107000000	14176	2385
	Cnv.13.60000001.61000000	14182	2386
	Cnv.14.103000001.104000000	14186	2387
	Cnv.2.25000001.26000000	14192	2388
	Cnv.7.45000001.46000000	14201	2389
	Cnv.14.53000001.54000000	14202	2390
	Cnv.1.156000001.157000000	14218	2391
	Cnv.5.64000001.65000000	14241	2392
	Cnv.2.192000001.193000000	14249	2393
	Cnv.8.34000001.35000000	14255	2394
	Cnv.3.51000001.52000000	14256	2395
	Cnv.2.49000001.50000000	14289	2396
